# Genome-wide association study of thyroid-stimulating hormone highlights new genes, pathways and associations with thyroid disease susceptibility and age-of-onset

**DOI:** 10.1101/2022.12.22.22283779

**Authors:** Alexander T Williams, Jing Chen, Kayesha Coley, Chiara Batini, Abril Izquierdo, Richard Packer, Erik Abner, David J Shepherd, Robert C Free, Edward J Hollox, Nigel J Brunskill, Ioanna Ntalla, Nicola Reeve, Christopher E Brightling, Laura Venn, Emma Adams, Catherine Bee, Susan Wallace, Manish Pareek, Anna L Hansell, Tõnu Esko, Estonian Biobank Research Team, William Hennah, Balasubramanya S Rao, Frank Dudbridge, Louise V Wain, Nick Shrine, Martin D Tobin, Catherine John

## Abstract

Thyroid hormones play a critical role in regulation of multiple physiological functions and thyroid dysfunction is associated with substantial morbidity. Electronic health records were used to undertake the largest genome-wide association study of thyroid-stimulating hormone (TSH) levels, with a total sample size of 247,107. We identified 158 novel signals, more than doubling the number of known associations with TSH, and implicating 112 putative causal genes, of which 78 were not previously implicated. For the first time, we demonstrate that a polygenic score for TSH was associated with TSH levels in all ancestries in UK Biobank, and strongly predicted age of onset of hypothyroidism and hyperthyroidism in European ancestry participants. We developed pathway-specific genetic risk scores for TSH levels and used these in phenome-wide association studies to identify potential consequences of pathway perturbation. Together, these findings demonstrate the potential utility of genetic associations to inform future therapeutics and risk prediction for thyroid diseases.

## Supplementary Tables 1-14 and 16-21 for "Genome-wide association study of thyroid-stimulating hormone highlights new genes, pathways and associations with thyroid disease susceptibility and age-of-onset" (part 1 of 2)

### Sheet: Supp Table 1
Supplementary Table 1 - Signal selection results
N	260																																		Study-level summary statistics
																																			Consistency of effect was determined by an effect estimate in the same direction and a p-value <0.01 in at least two of UK Biobank (UKB), Zhou et al. (Zhou) and Estonian Biobank (EstBB), denoted consistent_p01. We also checked for consistency of effect using a p-value <0.05, denoted consistent_p05.
Nearest_gene	MarkerName	rsid	locus	CREDIBLE_SET	method	PIP	Chromosome	Position	Allele1	Allele2	Freq1	MAF	Effect	StdErr	P_value	Direction	TotalN	novel	novel_locus	SNP_reported	R2	Ref	n_gene	genes	evidence	annotated_gene	annotated_allele	Consequence	SIFT	PolyPhen	CADD_PHRED	topSNP	topSNP_rsid	Pvalue_topSNP	beta_UKB	se_UKB	p_UKB	beta_EXCEED	se_EXCEED	p_EXCEED	beta_Zhou	se_Zhou	p_Zhou	beta_EstBB	se_EstBB	p_EstBB	consistent_p01	consistent_p05
PRKCZ	1:1992977_G_T	rs17777295	locus1	1	polyfun_susie	0.991997	1	1992977	t	g	0.2508	0.2508	0.0233	0.0042	2.78e-08	+++	192819	TRUE	TRUE				2	GNB1; PRKCZ	GNB1(PoPs); PRKCZ(nearest,eQTL)	PRKCZ	T	intron_variant	-	-	1.512	1:1992977_G_T	rs17777295	2.78e-08	0.0244973	0.00477706	2.93e-07	0.028444	0.0313504	0.364325	0.0194	0.0083267	0.0197403	0.00453792	0.00817431	0.578797	FALSE	TRUE
CLCNKA	1:16358685_C_G	rs6669935	locus2	1	polyfun_susie	0.294032	1	16358685	c	g	0.4323	0.4323	0.0196	0.0031	2.71e-10	+-+	243837	TRUE	TRUE				3	CLCNKB; ZBTB17; CLCNKA	CLCNKB(rare_disease); ZBTB17(PoPs,eQTL); CLCNKA(nearest)	CLCNKA	G	splice_polypyrimidine_tract_variant,intron_variant	-	-	10.57	1:16145970_A_G	rs4661656	5.61e-11	0.0193605	0.00404387	1.69e-06	-0.0187008	0.0261868	0.475202	0.0213	0.00477262	8.83e-06	0.0172447	0.00691922	0.0126923	TRUE	TRUE
CAPZB	1:19769243_C_T	rs10458381	locus3	3	polyfun_susie	0.435779	1	19769243	t	c	0.344	0.344	0.0705	0.0032	1.14e-107	+++	243837	FALSE	FALSE	1_19747103_G_T	0.953001	PMID:32769997	2	NBL1; CAPZB	NBL1(PoPs); CAPZB(nearest)	CAPZB	T	intron_variant	-	-	4.319	1:19843576_A_G	rs10917469	2.28e-195	0.0761414	0.0041772	3.88e-74	0.0834379	0.0270182	0.00203196	0.0628	0.00487416	1.17e-37	0.0610533	0.00716748	1.62218e-17	TRUE	TRUE
CAPZB	1:19774715_A_G	rs12409301	locus3	4	polyfun_susie	0.194272	1	19774715	a	g	0.2713	0.2713	-0.057	0.0034	4.03e-62	---	243837	TRUE	FALSE				2	NBL1; CAPZB	NBL1(PoPs); CAPZB(nearest,eQTL)	CAPZB	A	intron_variant	-	-	3.702	1:19843576_A_G	rs10917469	2.28e-195	-0.0611553	0.00450733	6.64e-42	-0.0331173	0.029063	0.254585	-0.0526	0.0051788	2.62e-24	-0.0446221	0.00755981	3.57956e-09	TRUE	TRUE
CAPZB	1:19841174_A_G	rs10799824	locus3	1	polyfun_susie	0.859964	1	19841174	a	g	0.1563	0.1563	-0.1241	0.0042	8.01e-195	---	243837	FALSE	FALSE				2	NBL1; CAPZB	NBL1(PoPs); CAPZB(nearest)	RNU4-28P	A	downstream_gene_variant	-	-	17.86	1:19843576_A_G	rs10917469	2.28e-195	-0.132413	0.00548096	1.2e-128	-0.118274	0.035287	0.000812876	-0.1139	0.00629579	4.96e-73	-0.123256	0.00962394	1.49417e-37	TRUE	TRUE
MINOS1-NBL1	1:19966039_C_T	rs60206411	locus3	2	polyfun_susie	0.923564	1	19966039	t	c	0.2386	0.2386	-0.0294	0.0036	3.97e-16	---	243837	FALSE	FALSE				2	NBL1; MINOS1-NBL1	NBL1(PoPs); MINOS1-NBL1(nearest)	MINOS1-NBL1	T	intron_variant	-	-	1.384	1:19843576_A_G	rs10917469	2.28e-195	-0.030081	0.00471854	1.84e-10	-0.0147097	0.0303697	0.628169	-0.0289	0.00548343	1.34e-07	-0.0214009	0.008677	0.0136483	TRUE	TRUE
WNT4	1:22513011_A_G	rs12743883	locus4	1	polyfun_susie	0.99975	1	22513011	a	g	0.3908	0.3908	-0.025	0.0032	2.81e-15	---	243837	FALSE	FALSE	1_22513011_A_G	1	PMID:32769997	1	WNT4	WNT4(PoPs,nearest)	-	G	intergenic_variant	-	-	2.021	1:22513011_A_G	rs12743883	2.81e-15	-0.0198551	0.00417413	1.97e-06	-0.0349014	0.0266886	0.191066	-0.0311	0.00477262	1e-10	-0.0162971	0.00695495	0.0191175	TRUE	TRUE
PHC2	1:33790496_A_G	rs11554674	locus5	1	polyfun_susie	0.561145	1	33790496	a	g	0.2452	0.2452	0.0229	0.0035	1.13e-10	+++	243547	TRUE	TRUE				3	PHC2; ZNF362; A3GALT2	PHC2(PoPs,nearest,eQTL); ZNF362(eQTL); A3GALT2(rare_variant)	PHC2	A	synonymous_variant	-	-	3.634	1:33790496_A_G	rs11554674	1.13e-10	0.0192936	0.00464644	3.29e-05	0.0352746	0.0298205	0.236944	0.027	0.00538189	4.75e-07	0.0133241	0.0082695	0.107128	TRUE	TRUE
SPATA6	1:48865121_C_T	rs77303590	locus6	1	polyfun_susie	0.944662	1	48865121	t	c	0.0258	0.0258	0.0725	0.0099	1.93e-13	+-+	243837	TRUE	TRUE				2	AGBL4; SPATA6	AGBL4(PoPs); SPATA6(credible,nearest)	SPATA6	T	missense_variant	deleterious(0)	probably_damaging(0.955)	27.5	1:48890513_A_G	rs75848076	1.55e-13	0.0806757	0.0123821	7.27e-11	-0.022107	0.078034	0.776966	0.0637	0.0159426	6.61e-05	0.084733	0.0450549	0.0600178	TRUE	TRUE
FAF1	1:51319346_C_T	rs1398868	locus7	1	polyfun_susie	0.713521	1	51319346	t	c	0.6864	0.3136	0.0373	0.0033	1.6e-29	+++	243837	FALSE	FALSE	1_51451499_A_G	0.981774	PMID:32769997	2	CDKN2C; FAF1	CDKN2C(PoPs); FAF1(nearest)	FAF1	C	intron_variant	-	-	9.354	1:51414317_A_G	rs60914341	3.03e-30	0.0387082	0.00428776	1.78e-19	0.0926317	0.0276449	0.000815774	0.0335	0.00507725	2.72e-11	0.0252051	0.0101106	0.0126689	TRUE	TRUE
CDKN2C	1:51440093_C_T	rs12855	locus7	2	polyfun_susie	0.114215	1	51440093	t	c	0.0915	0.0915	0.0366	0.0053	3.77e-12	+++	243837	TRUE	FALSE				1	CDKN2C	CDKN2C(PoPs,nearest)	CDKN2C	T	3_prime_UTR_variant	-	-	11.45	1:51414317_A_G	rs60914341	3.03e-30	0.0366398	0.00705455	2.06e-07	0.0791799	0.0437038	0.0701259	0.0353	0.00781897	6.95e-06	0.0313382	0.0182413	0.0857986	TRUE	TRUE
NFIA	1:61622287_A_C	rs334713	locus8	1	wakefield	0.231493	1	61622287	a	c	0.0494	0.0494	-0.158	0.0072	2.96e-106	---	243837	FALSE	FALSE	1_61610049_A_G	0.987027	PMID:32769997; PMID:<a0>21367965; PMID: 23408906; PMID: 22267200	1	NFIA	NFIA(PoPs,nearest)	NFIA	C	intron_variant	-	-	18.26	1:61610049_A_G	rs334725	2.97e-107	-0.156686	0.0095918	6.38e-60	-0.165326	0.061163	0.00690952	-0.1594	0.0107638	4.43e-50	-0.17699	0.0254574	3.59087e-12	TRUE	TRUE
PDE4B	1:66743284_A_G	rs622474	locus9	2	polyfun_susie	0.380651	1	66743284	a	g	0.3851	0.3851	0.0188	0.0031	2.35e-09	+++	243837	TRUE	TRUE				1	PDE4B	PDE4B(PoPs,nearest)	PDE4B	G	intron_variant	-	-	2.44	1:68166425_A_G	rs12029562	4.11e-23	0.0201316	0.00411761	1.01e-06	0.0358095	0.0266897	0.179795	0.0165	0.00477262	0.000515464	0.0116087	0.00716668	0.105273	TRUE	TRUE
GNG12	1:68167491_C_T	rs7419	locus9	1	polyfun_susie	0.797865	1	68167491	t	c	0.5386	0.4614	-0.03	0.003	6.15e-23	---	243837	FALSE	FALSE	1_68166425_A_G	0.974579	PMID:32769997	1	GNG12	GNG12(PoPs,nearest)	GNG12	T	3_prime_UTR_variant	-	-	14.27	1:68166425_A_G	rs12029562	4.11e-23	-0.0308454	0.00402081	1.71e-14	-0.0232022	0.0260465	0.373108	-0.0292	0.00456953	2.23e-10	-0.0288334	0.00692944	3.16847e-05	TRUE	TRUE
VAV3	1:108313258_C_T	rs6583048	locus10	2	polyfun_susie	0.286338	1	108000000	t	c	0.7895	0.2105	0.0322	0.0037	5.72e-18	+-+	243837	TRUE	FALSE				1	VAV3	VAV3(PoPs,nearest)	VAV3	T	splice_region_variant,synonymous_variant	-	-	20.8	1:108357391_C_T	rs17020122	1.48e-103	0.0358093	0.00494284	4.36e-13	-0.019641	0.0318686	0.537735	0.0295	0.00558498	1.22e-07	0.0205721	0.00901621	0.0225082	TRUE	TRUE
VAV3	1:108359789_C_T	rs78499451	locus10	1	polyfun_susie	0.22904	1	108000000	t	c	0.9123	0.0877	-0.1168	0.0054	3.64e-102	---	243837	FALSE	FALSE	1_108357391_C_T	0.998719	PMID:32769997	1	VAV3	VAV3(PoPs,nearest)	VAV3	C	intron_variant	-	-	1.39	1:108357391_C_T	rs17020122	1.48e-103	-0.119093	0.0070838	2.34e-63	-0.107408	0.0453469	0.0179193	-0.114	0.0083267	1.26e-42	-0.0934136	0.0110673	3.15937e-17	TRUE	TRUE
ANXA9	1:150958133_C_T	rs11204752	locus11	1	polyfun_susie	0.345415	1	151000000	t	c	0.4951	0.4951	0.0176	0.0031	9.48e-09	+++	243837	TRUE	TRUE				2	ARNT; ANXA9	ARNT(PoPs,eQTL); ANXA9(nearest)	ANXA9	C	intron_variant	-	-	2.85	1:150958133_C_T	rs11204752	9.48e-09	0.0155579	0.00401618	0.0001072	0.0503198	0.0258011	0.0512332	0.0192	0.00467107	3.73e-05	0.014998	0.00684743	0.0285016	TRUE	TRUE
MIR181A1HG	1:198901697_G_T	rs1275169	locus12	1	polyfun_susie	0.254291	1	199000000	t	g	0.3641	0.3641	0.0191	0.0032	1.67e-09	+++	243837	TRUE	TRUE				2	PTPRC; MIR181A1HG	PTPRC(PoPs); MIR181A1HG(nearest)	MIR181A1HG	G	intron_variant,non_coding_transcript_variant	-	-	15.91	1:198907301_G_T	rs1275158	4.38e-10	0.0228348	0.0041669	4.26e-08	0.0403783	0.0265368	0.128214	0.0137	0.00477262	0.00432692	0.0101987	0.00745614	0.171365	TRUE	TRUE
C1orf116	1:207184500_C_T	rs2629641	locus13	1	polyfun_susie	0.602623	1	207000000	t	c	0.3355	0.3355	0.0247	0.0033	3.6e-14	+++	243837	TRUE	TRUE				2	IL10; C1orf116	IL10(PoPs); C1orf116(nearest,eQTL)	-	T	intergenic_variant	-	-	1.121	1:207184500_C_T	rs2629641	3.6e-14	0.026076	0.00424216	7.93e-10	0.0216927	0.0270319	0.422335	0.0229	0.00497571	4.3e-06	0.0137072	0.00728326	0.0598343	TRUE	TRUE
MIR548F3	1:218654734_A_G	rs519709	locus14	1	polyfun_susie	0.743414	1	219000000	a	g	0.5979	0.4021	-0.0283	0.0031	2.03e-19	-+-	243837	FALSE	FALSE	1_218685055_A_G	0.989828	PMID:32769997	2	TGFB2; MIR548F3	TGFB2(PoPs,eQTL); MIR548F3(nearest)	-	A	intergenic_variant	-	-	17.48	1:218685055_A_G	rs2993047	6.21e-21	-0.0261986	0.00409974	1.66e-10	0.00194063	0.0261012	0.940737	-0.0319	0.00477262	1.58e-11	-0.0338984	0.00715963	2.19427e-06	TRUE	TRUE
MIR548F3	1:218693812_C_T	rs72738861	locus14	2	polyfun_susie	0.768774	1	219000000	t	c	0.0463	0.0463	0.0336	0.0073	3.56e-06	+-+	243837	TRUE	FALSE				2	TGFB2; MIR548F3	TGFB2(PoPs); MIR548F3(nearest)	C1orf143	T	intron_variant	-	-	9.689	1:218685055_A_G	rs2993047	6.21e-21	0.04231	0.00946043	7.74e-06	-0.00537307	0.0621539	0.931116	0.0236	0.0110684	0.0331631	0.0217039	0.0117696	0.0651733	FALSE	TRUE
SDCCAG8	1:243451405_A_C	rs10926981	locus15	1	polyfun_susie	0.164079	1	243000000	a	c	0.4619	0.4619	-0.0166	0.0031	6.48e-08	---	243837	TRUE	TRUE				1	SDCCAG8	SDCCAG8(PoPs,nearest,eQTL)	SDCCAG8	C	intron_variant	-	-	10.1	1:243308258_C_T	rs1796847	3.08e-09	-0.0212608	0.00401202	1.16e-07	-0.00400214	0.0254876	0.875237	-0.011	0.00467107	0.0180127	-0.0285624	0.00685704	3.10792e-05	TRUE	TRUE
TPO	2:1408350_C_G	rs11694732	locus16	1	polyfun_susie	0.143261	2	1408350	c	g	0.4057	0.4057	0.0244	0.0031	3.53e-15	+++	244866	FALSE	FALSE				1	TPO	TPO(rare_disease,PoPs,nearest,eQTL)	TPO	C	intron_variant,non_coding_transcript_variant	-	-	2.595	2:1418192_C_G	rs9678281	4.03e-16	0.0214174	0.00407736	1.5e-07	0.0165891	0.0264372	0.530384	0.0283	0.00467107	1.42e-09	0.0132389	0.00689042	0.0546877	TRUE	TRUE
LOC101926966	2:15958795_A_G	rs4471862	locus17	1	polyfun_susie	0.995726	2	15958795	a	g	0.3343	0.3343	-0.0214	0.0033	4.95e-11	---	244866	TRUE	TRUE				1	LOC101926966	LOC101926966(nearest)	-	A	regulatory_region_variant	-	-	17.98	2:15958795_A_G	rs4471862	4.95e-11	-0.0219438	0.00423493	2.2e-07	-0.0498673	0.0274937	0.0698119	-0.0197	0.00497571	8.47e-05	-0.0204748	0.00768109	0.00768475	TRUE	TRUE
GACAT3	2:16438041_G_T	rs62114518	locus17	2	polyfun_susie	0.603597	2	16438041	t	g	0.3135	0.3135	-0.0183	0.0035	1.68e-07	---	242482	TRUE	TRUE				3	FAM49A; GACAT3; CYRIA	FAM49A(PoPs); GACAT3(nearest); CYRIA(rare_variant)	-	T	intergenic_variant	-	-	0.013	2:15958795_A_G	rs4471862	4.95e-11	-0.0181152	0.00426784	2.19e-05	-0.0138674	0.0273981	0.612791	-0.0187	0.00588961	0.00154456	-0.0255211	0.0080968	0.00162155	TRUE	TRUE
ASXL2	2:26057761_A_G	rs11883694	locus18	1	polyfun_susie	0.037578	2	26057761	a	g	0.0337	0.0337	0.0817	0.0085	6.49e-22	+++	244866	FALSE	FALSE	2_25994220_A_C	0.996762	PMID:32769997	2	ASXL2; ADGRF3	ASXL2(PoPs,nearest); ADGRF3(rare_variant)	ASXL2	A	intron_variant	-	-	1.552	2:26057761_A_G	rs11883694	6.49e-22	0.0765498	0.0113469	1.52e-11	0.169871	0.0730951	0.020193	0.0852	0.0125916	1.41e-11	0.0550178	0.0220288	0.012506	TRUE	TRUE
LOC102723854	2:43252849_A_C	rs4608578	locus19	3	polyfun_susie	0.596383	2	43252849	a	c	0.4951	0.4951	-0.0193	0.0031	4.26e-10	---	244866	TRUE	FALSE				2	THADA; LOC102723854	THADA(PoPs); LOC102723854(nearest)	AC016735.2	C	downstream_gene_variant	-	-	4.796	2:43638855_C_T	rs7568365	6.9e-36	-0.0194983	0.00401292	1.18e-06	-0.0323959	0.0260877	0.214404	-0.0187	0.00477262	8.27e-05	-0.00464254	0.00690793	0.501545	TRUE	TRUE
THADA	2:43638855_C_T	rs7568365	locus19	1	polyfun_susie	0.424287	2	43638855	t	c	0.6605	0.3395	0.0401	0.0032	6.9e-36	+++	244866	FALSE	FALSE	2_43644556_C_T	0.58363	PMID:32769997	1	THADA	THADA(PoPs,nearest)	THADA	T	intron_variant	-	-	1.539	2:43638855_C_T	rs7568365	6.9e-36	0.0432925	0.00427265	4.05e-24	0.0297698	0.02721	0.274008	0.0367	0.00477262	2.59e-14	0.037026	0.00704677	1.48576e-07	TRUE	TRUE
THADA	2:43660486_C_T	rs147058129	locus19	2	polyfun_susie	0.504978	2	43660486	t	c	0.0228	0.0228	-0.0538	0.0104	2.59e-07	---	244866	TRUE	FALSE				1	THADA	THADA(PoPs,nearest)	THADA	T	intron_variant	-	-	1.299	2:43638855_C_T	rs7568365	6.9e-36	-0.0541591	0.0131253	3.69e-05	-0.144575	0.0812182	0.0751623	-0.0493	0.0168565	0.00340842	-0.0893139	0.031549	0.00464088	TRUE	TRUE
NEB	2:152394534_G_T	rs3732310	locus20	1	polyfun_susie	0.320543	2	152000000	t	g	0.3733	0.3733	0.021	0.0032	3.01e-11	+++	244866	TRUE	TRUE				1	NEB	NEB(nearest,eQTL)	NEB	G	intron_variant	-	-	8.756	2:152381895_A_G	rs2288196	1.27e-11	0.0245591	0.00413868	2.96e-09	0.0151643	0.0271789	0.576923	0.0166	0.00477262	0.000446886	0.022983	0.00725891	0.00154454	TRUE	TRUE
CERS6	2:169555804_A_G	rs62174426	locus21	2	polyfun_susie	0.103744	2	170000000	a	g	0.9614	0.0386	0.0756	0.008	5.3e-21	+++	244866	FALSE	FALSE	2_169554118_G_T	0.9886	PMID:32769997	1	CERS6	CERS6(PoPs,nearest)	CERS6	G	intron_variant	-	-	4.44	2:169554118_G_T	rs62174422	4e-21	0.0673925	0.0104283	1.03e-10	0.178502	0.0664778	0.00728981	0.0831	0.0123885	2.31e-11	0.0142024	0.0184124	0.4405	TRUE	TRUE
CERS6-AS1	2:169631621_A_G	rs79757984	locus21	1	polyfun_susie	0.999636	2	170000000	a	g	0.9826	0.0174	-0.0902	0.0135	2.19e-11	-+-	192819	TRUE	FALSE				2	CERS6; CERS6-AS1	CERS6(PoPs); CERS6-AS1(nearest)	CERS6	G	3_prime_UTR_variant	-	-	15.92	2:169554118_G_T	rs62174422	4e-21	-0.0904247	0.015499	5.42e-09	0.0475638	0.103208	0.644935	-0.0984	0.0260971	0.000159981	-0.10275	0.043228	0.017457	TRUE	TRUE
MFSD6	2:191366579_G_T	rs7721	locus22	1	polyfun_susie	0.237516	2	191000000	t	g	0.6814	0.3186	0.0218	0.0033	2.39e-11	+-+	244866	TRUE	TRUE				4	STAT1; INPP1; MFSD6; TMEM194B	STAT1(rare_disease); INPP1(PoPs); MFSD6(nearest); TMEM194B(eQTL)	MFSD6	G	3_prime_UTR_variant	-	-	18.07	2:191436316_A_G	rs34703964	4.73e-12	0.023848	0.0042744	2.42e-08	-0.00057094	0.0272894	0.98331	0.02	0.00497571	5.25e-05	0.00969233	0.00710507	0.172523	TRUE	TRUE
IGFBP5	2:217614083_C_T	rs6711608	locus23	4	polyfun_susie	1	2	218000000	t	c	0.1522	0.1522	-0.0971	0.0042	1.34e-115	---	244866	TRUE	FALSE				1	IGFBP5	IGFBP5(PoPs,nearest)	AC007563.5	C	intron_variant,non_coding_transcript_variant	-	-	2.908	2:217612321_A_C	rs7568039	9.15e-171	-0.0971963	0.00560054	2.18e-67	-0.0921264	0.0358134	0.010147	-0.0971	0.00639734	1.82e-51	-0.0777817	0.00865313	2.49804e-19	TRUE	TRUE
IGFBP5	2:217616804_C_T	rs1861630	locus23	5	polyfun_susie	0.801803	2	218000000	t	c	0.1525	0.1525	-0.0967	0.0042	5.56e-115	---	244866	TRUE	FALSE				1	IGFBP5	IGFBP5(PoPs,nearest)	AC007563.5	C	intron_variant,non_coding_transcript_variant	-	-	0.906	2:217612321_A_C	rs7568039	9.15e-171	-0.0966465	0.00558512	5.23e-67	-0.08982	0.0355121	0.0114803	-0.0969	0.00639734	2.07e-51	-0.076503	0.00861973	6.97268e-19	TRUE	TRUE
IGFBP5	2:217628430_A_G	rs1861628	locus23	1	polyfun_susie	0.999878	2	218000000	a	g	0.2723	0.2723	-0.0954	0.0034	1.93e-170	---	244866	FALSE	FALSE				1	IGFBP5	IGFBP5(PoPs,nearest)	AC007563.5	G	intron_variant,non_coding_transcript_variant	-	-	2.625	2:217612321_A_C	rs7568039	9.15e-171	-0.0946254	0.00450581	9.55e-98	-0.0745047	0.0292872	0.0110105	-0.097	0.0051788	4.11e-79	-0.0775205	0.00749202	4.3142e-25	TRUE	TRUE
DIRC3	2:218236786_C_T	rs6724073	locus23	2	polyfun_susie	1	2	218000000	t	c	0.7374	0.2626	0.0503	0.0036	1.26e-43	+++	244866	FALSE	FALSE	2_218236786_C_T	1	PMID:30367059; PMID:32769997	2	DIRC3; IGFBP5	DIRC3(nearest); IGFBP5(eQTL)	DIRC3	C	intron_variant,non_coding_transcript_variant	-	-	14.78	2:217612321_A_C	rs7568039	9.15e-171	0.0496746	0.00464945	1.24e-26	0.0132762	0.029635	0.654192	0.0525	0.00568652	2.48e-20	0.0528636	0.00729774	4.36114e-13	TRUE	TRUE
IGFBP5	2:217616484_G_GT	rs57866041	locus23	3	polyfun_susie	1	2	218000000	g	gt	0.1492	0.1492	-0.0966	0.0057	6.52e-65	--?	127392	TRUE	FALSE				1	IGFBP5	IGFBP5(PoPs,nearest)	AC007563.5	GT	intron_variant,non_coding_transcript_variant	-	-	0.117	2:217612321_A_C	rs7568039	9.15e-171	-0.0968364	0.00559999	6.45e-67	-0.0894152	0.0358273	0.0126227				-0.0776224	0.00864836	2.82358e-19	TRUE	TRUE
NHEJ1	2:220014675_C_T	rs11679511	locus24	1	polyfun_susie	0.274133	2	220000000	t	c	0.6366	0.3634	0.026	0.0032	3.84e-16	+++	244866	FALSE	FALSE	2_220025308_C_T	0.997837	PMID:32769997	5	CYP27A1; IHH; NHEJ1; CNPPD1; SLC23A3	CYP27A1(rare_disease); IHH(PoPs,eQTL); NHEJ1(nearest); CNPPD1(eQTL); SLC23A3(eQTL)	NHEJ1	T	intron_variant	-	-	11.71	2:220013604_A_C	rs7589228	2.4e-16	0.0241553	0.0041607	6.43e-09	0.0463529	0.026889	0.0848354	0.0277	0.00487416	1.03e-08	0.0178809	0.00719683	0.0129715	TRUE	TRUE
MIR5702	2:227500639_A_G	rs17198582	locus25	1	polyfun_susie	0.910271	2	228000000	a	g	0.8821	0.1179	0.0275	0.0048	1.07e-08	+++	244866	TRUE	TRUE				2	IRS1; MIR5702	IRS1(PoPs); MIR5702(nearest)	-	G	intergenic_variant	-	-	4.91	2:227500639_A_G	rs17198582	1.07e-08	0.0200613	0.00629377	0.00143553	0.10092	0.0402479	0.0122124	0.0346	0.00731125	2.04e-06	0.027147	0.0111849	0.0152198	TRUE	TRUE
BOK	2:242516498_A_C	rs13393394	locus26	1	polyfun_susie	0.658444	2	243000000	a	c	0.1417	0.1417	0.0389	0.0044	9.21e-19	+++	243835	FALSE	FALSE	2_242516105_A_G	1	PMID:32769997	2	STK25; BOK	STK25(PoPs); BOK(nearest)	BOK	A	downstream_gene_variant	-	-	4.698	2:242516498_A_C	rs13393394	9.21e-19	0.0342238	0.00576408	2.9e-09	0.0219908	0.0356699	0.537605	0.0456	0.00670197	1.09e-11	0.0311795	0.00974486	0.00137626	TRUE	TRUE
SYN2	3:12092903_A_ACAGGGACTAAAATAATTTGTCCTC	rs144186992	locus27	1	polyfun_susie	1	3	12092903	a	acagggactaaaataatttgtcctc	0.2485	0.2485	0.0451	0.0047	1.91e-21	+??	124358	TRUE	FALSE				2	PPARG; SYN2	PPARG(PoPs); SYN2(nearest)	SYN2	ACAGGGACTAAAATAATTTGTCCTC	intron_variant	-	-	0.568	3:12251424_A_G	rs310755	9.61e-50	0.0451328	0.00461929	1.54e-22										FALSE	FALSE
SYN2	3:12099776_A_G	rs307600	locus27	2	polyfun_susie	0.997541	3	12099776	a	g	0.7505	0.2495	-0.0481	0.0035	8.29e-43	---	247107	TRUE	FALSE				2	PPARG; SYN2	PPARG(PoPs); SYN2(nearest)	SYN2	A	intron_variant	-	-	0.431	3:12251424_A_G	rs310755	9.61e-50	-0.0453136	0.00461724	9.99e-23	-0.0621728	0.0295065	0.035192	-0.051	0.00528034	1.99e-22	-0.0326876	0.00784422	3.08518e-05	TRUE	TRUE
SYN2	3:12230438_A_G	rs1661583	locus27	3	polyfun_susie	0.475868	3	12230438	a	g	0.2493	0.2493	0.0511	0.0035	2.89e-48	+++	247107	FALSE	FALSE	3_12251424_A_G	0.992717	PMID:32769997	2	PPARG; SYN2	PPARG(PoPs); SYN2(nearest)	SYN2	G	intron_variant	-	-	9.761	3:12251424_A_G	rs310755	9.61e-50	0.0484059	0.00461304	9.51e-26	0.057191	0.0294092	0.0519081	0.0543	0.00528034	8.73e-25	0.0318091	0.00788666	5.50035e-05	TRUE	TRUE
RARB	3:24981533_A_G	rs7614721	locus28	2	polyfun_susie	0.252891	3	24981533	a	g	0.4864	0.4864	-0.0182	0.003	1.24e-09	---	247107	TRUE	TRUE				2	THRB; RARB	THRB(rare_disease); RARB(nearest)	RARB	A	intron_variant	-	-	13.05	3:25596524_A_T	rs74862209	2.5e-11	-0.0165345	0.00399407	3.48e-05	-0.0371449	0.0259765	0.152838	-0.0197	0.00446798	1.26e-05	-0.0140777	0.006831	0.0393179	TRUE	TRUE
RARB	3:25573813_G_T	rs113313452	locus28	1	polyfun_susie	0.158127	3	25573813	t	g	0.0552	0.0552	0.0408	0.0067	1.06e-09	+++	247107	TRUE	TRUE				2	TOP2B; RARB	TOP2B(PoPs); RARB(nearest)	RARB	T	intron_variant	-	-	17.33	3:25596524_A_T	rs74862209	2.5e-11	0.0380149	0.00892539	2.05e-05	0.0477048	0.0539886	0.376978	0.0439	0.00995142	9.26e-06	0.0267489	0.0178005	0.132916	TRUE	TRUE
ARF4	3:57583265_A_T	rs9844780	locus29	1	polyfun_susie	0.157973	3	57583265	a	t	0.1736	0.1736	-0.0225	0.004	1.71e-08	---	247107	TRUE	TRUE				3	HESX1; SLMAP; ARF4	HESX1(rare_disease); SLMAP(PoPs); ARF4(nearest)	ARF4	T	upstream_gene_variant	-	-	8.656	3:57684504_A_G	rs6766126	2.04e-09	-0.0209075	0.00521756	6.15e-05	-0.00836656	0.034195	0.806727	-0.0251	0.00609271	3.86e-05	-0.00262882	0.00895146	0.769006	TRUE	TRUE
TM4SF4	3:149225582_A_C	rs13075906	locus30	1	polyfun_susie	0.736951	3	149000000	a	c	0.4296	0.4296	-0.0282	0.0031	8.25e-20	---	247107	FALSE	FALSE	3_149220109_C_T	0.989617	PMID:30367059	2	WWTR1; TM4SF4	WWTR1(PoPs,eQTL); TM4SF4(nearest)	TM4SF4	A	downstream_gene_variant	-	-	0.446	3:149226442_A_T	rs9828967	3.26e-20	-0.0239919	0.00406884	3.72e-09	-0.0222906	0.0264576	0.399574	-0.0336	0.00467107	5.31e-13	-0.0221929	0.00708784	0.00174141	TRUE	TRUE
IGF2BP2	3:185514088_C_T	rs13100823	locus31	1	polyfun_susie	0.991289	3	186000000	t	c	0.3069	0.3069	-0.0466	0.0033	1.12e-45	---	247107	FALSE	FALSE	3_185514088_C_T	1	PMID:30367059; PMID:32769997	2	TRA2B; IGF2BP2	TRA2B(PoPs); IGF2BP2(nearest)	IGF2BP2	T	intron_variant	-	-	3.957	3:185526062_A_G	rs7630554	9.6e-46	-0.0436784	0.00431093	4.07e-24	-0.0904971	0.0278765	0.00118169	-0.0489	0.00497571	8.45e-23	-0.0445074	0.00730279	1.09724e-09	TRUE	TRUE
IGF2BP2	3:185520996_A_G	rs34782298	locus31	3	polyfun_susie	1	3	186000000	a	g	0.3072	0.3072	-0.0465	0.0033	2.17e-45	---	247107	TRUE	FALSE				2	TRA2B; IGF2BP2	TRA2B(PoPs); IGF2BP2(nearest)	IGF2BP2	A	intron_variant	-	-	0.092	3:185526062_A_G	rs7630554	9.6e-46	-0.0437054	0.00431095	3.82e-24	-0.0909845	0.0278765	0.00111138	-0.0485	0.00497571	2.21e-22	-0.0445283	0.00730249	1.07617e-09	TRUE	TRUE
IGF2BP2	3:185505520_C_CA	3:185505520_C_CA	locus31	5	polyfun_susie	0.272082	3	186000000	ca	c	0.685	0.315	0.044	0.0044	3.95e-23	+??	124358	TRUE	FALSE				2	TRA2B; IGF2BP2	TRA2B(PoPs); IGF2BP2(nearest)	IGF2BP2	CA	intron_variant	-	-	1.473	3:185526062_A_G	rs7630554	9.6e-46	0.0439919	0.00432274	2.57e-24										FALSE	FALSE
IGF2BP2	3:185514352_C_CAAAA	3:185514352_C_CAAAA	locus31	4	polyfun_susie	1	3	186000000	caaaa	c	0.686	0.314	0.0435	0.0044	8.54e-23	+??	124358	TRUE	FALSE				2	TRA2B; IGF2BP2	TRA2B(PoPs); IGF2BP2(nearest)	IGF2BP2	CAAAA	intron_variant	-	-		3:185526062_A_G	rs7630554	9.6e-46	0.0435389	0.00431188	5.79e-24										FALSE	FALSE
IGF2BP2	3:185520085_G_GTGTTCTTGACTAACCAAGACA	rs144346724	locus31	2	polyfun_susie	1	3	186000000	g	gtgttcttgactaaccaagaca	0.6868	0.3132	0.0438	0.0044	6.08e-23	+??	124358	TRUE	FALSE				2	TRA2B; IGF2BP2	TRA2B(PoPs); IGF2BP2(nearest)	IGF2BP2	GTGTTCTTGACTAACCAAGACA	intron_variant	-	-	2.293	3:185526062_A_G	rs7630554	9.6e-46	0.043751	0.00431786	4.05e-24							0.0444034	0.0073226	1.32874e-09	TRUE	TRUE
LOC100505920	3:193916181_A_G	rs59381142	locus32	1	polyfun_susie	0.986371	3	194000000	a	g	0.2415	0.2415	-0.0548	0.0036	1.03e-51	---	244867	FALSE	FALSE	3_193916181_A_G	1	PMID:30367059; PMID:32769997	2	GP5; LOC100505920	GP5(PoPs); LOC100505920(nearest)	RP11-513G11.4	A	downstream_gene_variant	-	-	1.558	3:193916181_A_G	rs59381142	1.03e-51	-0.0518958	0.00469049	1.93e-28	-0.0512473	0.0295872	0.0833616	-0.0588	0.00558498	8.83e-26	-0.0324328	0.0087233	0.000200849	TRUE	TRUE
LOC100505920	3:193914790_A_T	rs6787136	locus32	2	polyfun_susie	0.997928	3	194000000	a	t	0.7966	0.2034	0.0142	0.004	0.0004412	+-+	242445	TRUE	FALSE				3	OPA1; GP5; LOC100505920	OPA1(rare_disease); GP5(PoPs); LOC100505920(nearest)	-	T	intergenic_variant	-	-	3.508	3:193916181_A_G	rs59381142	1.03e-51	0.0170612	0.0049948	0.00063616	-0.00863065	0.0327463	0.792136	0.0103	0.00670197	0.126966	0.0135282	0.00888708	0.127951	FALSE	FALSE
PPARGC1A	4:24065209_A_G	rs16874919	locus33	1	polyfun_susie	0.664328	4	24065209	a	g	0.2371	0.2371	0.0253	0.0036	1.17e-12	+++	244866	TRUE	TRUE				1	PPARGC1A	PPARGC1A(PoPs,nearest)	PPARGC1A	A	intron_variant	-	-	16.38	4:24066892_A_C	rs59744082	3.83e-13	0.0277464	0.00468919	3.29e-09	0.0138643	0.0302696	0.646966	0.0227	0.00538189	2.99e-05	0.0299814	0.00772785	0.000104602	TRUE	TRUE
CHRNA9	4:40365476_A_G	rs11732564	locus34	2	polyfun_susie	0.567064	4	40365476	a	g	0.2802	0.2802	-0.0244	0.0034	8.17e-13	---	244866	TRUE	TRUE				2	RBM47; CHRNA9	RBM47(PoPs); CHRNA9(nearest)	-	G	TF_binding_site_variant	-	-	5.129	4:40365476_A_G	rs11732564	8.17e-13	-0.0237034	0.00446978	1.14e-07	-0.0038765	0.0289104	0.893343	-0.026	0.0051788	5.98e-07	-0.0329398	0.00814103	5.20667e-05	TRUE	TRUE
RBM47	4:40420708_A_G	rs278941	locus34	1	polyfun_susie	0.913105	4	40420708	a	g	0.7227	0.2773	0.0234	0.0034	7.3e-12	+++	244866	TRUE	TRUE				1	RBM47	RBM47(PoPs,nearest)	RBM47	A	downstream_gene_variant	-	-	15.92	4:40365476_A_G	rs11732564	8.17e-13	0.0215191	0.00448266	1.58e-06	0.0540468	0.0286107	0.0589821	0.0248	0.0051788	1.6e-06	0.00197312	0.00731448	0.787348	TRUE	TRUE
KDR	4:55958208_C_T	rs1458831	locus35	1	polyfun_susie	0.828683	4	55958208	t	c	0.8858	0.1142	0.0213	0.0049	1.32e-05	+++	242626	TRUE	TRUE				2	SRD5A3; KDR	SRD5A3(rare_disease); KDR(PoPs,nearest)	KDR	C	intron_variant	-	-	16.63	4:55931246_A_G	rs4241991	7.21e-09	0.0221844	0.0063011	0.000430532	0.0172408	0.0413159	0.676494	0.0203	0.00761588	0.00762701	0.022734	0.0111444	0.0413552	TRUE	TRUE
ANXA5	4:122612473_A_G	rs17450274	locus36	1	polyfun_susie	0.418779	4	123000000	a	g	0.2832	0.2832	0.029	0.0034	5.87e-18	+++	244866	TRUE	TRUE				1	ANXA5	ANXA5(PoPs,nearest,eQTL)	ANXA5	A	intron_variant	-	-	6.138	4:122609158_C_T	rs35317464	3.92e-18	0.0337806	0.00442192	2.2e-14	0.0570321	0.0283827	0.0445841	0.0222	0.00507725	1.21e-05	0.0253825	0.00757781	0.000809319	TRUE	TRUE
NR3C2	4:149660723_A_G	rs11728154	locus37	3	polyfun_susie	0.634412	4	150000000	a	g	0.201	0.201	-0.1235	0.0038	1.08e-233	---	244866	FALSE	FALSE	4_149646538_C_T	0.990813	PMID:25743335; PMID:<a0>21367965; PMID: 23408906; PMID: 22267200	1	NR3C2	NR3C2(PoPs,nearest)	-	A	intergenic_variant	-	-	0.271	4:149672276_C_T	rs7675216	2.27e-235	-0.128108	0.00492795	1.37e-148	-0.128358	0.0323098	7.27e-05	-0.1174	0.00578807	1.22e-92	-0.11139	0.00943961	3.89224e-32	TRUE	TRUE
NR3C2	4:149666343_A_G	rs13147759	locus37	2	polyfun_susie	1	4	150000000	a	g	0.7897	0.2103	0.1203	0.0038	5.2e-217	+++	234781	FALSE	FALSE				1	NR3C2	NR3C2(PoPs,nearest)	-	G	intergenic_variant	-	-	0.054	4:149672276_C_T	rs7675216	2.27e-235	0.125172	0.00484441	8.05e-147	0.126115	0.0315732	6.64e-05	0.1128	0.00609271	1.12e-75	0.110494	0.0093455	2.96074e-32	TRUE	TRUE
NR3C2	4:149668490_G_GT	rs11374194	locus37	1	polyfun_susie	1	4	150000000	g	gt	0.7834	0.2166	0.1252	0.005	2.27e-139	+??	124358	TRUE	FALSE				1	NR3C2	NR3C2(PoPs,nearest)	-	GT	intergenic_variant	-	-	1.228	4:149672276_C_T	rs7675216	2.27e-235	0.125169	0.00484769	1.28e-146							0.110776	0.00933233	1.69239e-32	TRUE	TRUE
TRIM2	4:154178549_A_G	rs72727901	locus38	1	polyfun_susie	0.567568	4	154000000	a	g	0.1155	0.1155	0.0254	0.0048	1.21e-07	+++	244866	TRUE	TRUE				1	TRIM2	TRIM2(PoPs,nearest,eQTL)	TRIM2	A	intron_variant	-	-	14.11	4:154185677_G_GTC	4:154185677_G_GTC	6.77e-10	0.0311104	0.00619496	5.12e-07	0.0614061	0.0394082	0.119289	0.0163	0.00741279	0.0268682	0.0333325	0.0118451	0.00489249	TRUE	TRUE
VEGFC	4:177712975_C_T	rs3755972	locus39	1	polyfun_susie	0.33324	4	178000000	t	c	0.8828	0.1172	0.0314	0.0048	5.26e-11	+-+	244866	FALSE	FALSE	4_177705862_A_G	0.997531	PMID:32769997	1	VEGFC	VEGFC(PoPs,nearest,eQTL)	VEGFC	T	intron_variant	-	-	8.428	4:177705861_A_C	rs4274795	1.65e-12	0.027877	0.00629564	9.52e-06	-0.0516781	0.0401498	0.198147	0.0384	0.0072097	1.05e-07	0.0355781	0.0102447	0.000515015	TRUE	TRUE
TPPP	5:699036_A_G	rs440225	locus40	1	polyfun_susie	0.47348	5	699036	a	g	0.7099	0.2901	-0.0366	0.0043	1.91e-17	-?-	189785	TRUE	TRUE				2	TRIP13; TPPP	TRIP13(rare_disease); TPPP(PoPs,nearest)	-	A	intergenic_variant	-	-	6.455	5:699036_A_G	rs440225	1.91e-17	-0.0373762	0.00491741	2.96e-14				-0.0345	0.00822515	2.48e-05	-0.0100665	0.00817033	0.217921	TRUE	TRUE
PDE4D	5:58373418_C_G	rs77994712	locus41	1	polyfun_susie	0.966509	5	58373418	c	g	0.9436	0.0564	0.0589	0.0068	5.24e-18	+++	245893	FALSE	FALSE	5_58373418_C_G	1	PMID:32769997	1	PDE4D	PDE4D(rare_disease,PoPs,nearest)	PDE4D	G	intron_variant	-	-	1.071	5:58373418_C_G	rs77994712	5.24e-18	0.0544302	0.00861515	2.66e-10	0.0554985	0.0538417	0.302731	0.0657	0.0108653	1.44e-09	0.0480809	0.0117648	4.37311e-05	TRUE	TRUE
OCLN	5:68807200_C_T	rs28431145	locus42	1	wakefield	0.154227	5	68807200	t	c	0.2154	0.2154	0.023	0.0042	4.41e-08	+-+	192819	TRUE	TRUE				2	MARVELD2; OCLN	MARVELD2(PoPs); OCLN(nearest,eQTL)	OCLN	C	intron_variant	-	-	0.279	5:68807200_C_T	rs28431145	4.41e-08	0.0219769	0.0048514	5.9e-06	-0.017339	0.0328294	0.597431	0.028	0.00802206	0.000503222	0.0140566	0.00792516	0.0761185	TRUE	TRUE
PDE8B	5:76477820_A_G	rs2928167	locus43	5	polyfun_susie	0.784581	5	76477820	a	g	0.8696	0.1304	0.1355	0.0046	2.42e-191	+++	245893	FALSE	FALSE	5_76477820_A_G	1	PMID:25743335; PMID:32769997; PMID:<a0>21367965; PMID: 23408906; PMID: 22267200	1	PDE8B	PDE8B(PoPs,nearest)	PDE8B	G	intron_variant	-	-	14.05	5:76515824_A_G	rs9687206	<10E-300	0.134001	0.00599317	1.63e-110	0.116683	0.0378245	0.00205495	0.138	0.00700661	1.86e-85	0.137103	0.00933775	8.33297e-49	TRUE	TRUE
PDE8B	5:76478581_C_CT	5:76478581_C_CT	locus43	4	polyfun_susie	1	5	76478581	ct	c	0.8322	0.1678	0.112	0.0058	2.66e-83	+??	124358	TRUE	FALSE				1	PDE8B	PDE8B(PoPs,nearest)	PDE8B	CT	intron_variant	-	-	2.662	5:76515824_A_G	rs9687206	<10E-300	0.111992	0.0056372	1.09e-87										FALSE	FALSE
PDE8B	5:76535811_G_T	rs2046045	locus43	1	polyfun_susie	0.992894	5	76535811	t	g	0.6076	0.3924	-0.1569	0.0031	4.40e-561	---	245893	FALSE	FALSE	5_76535811_G_T	1	PMID:25743335; PMID:<a0>21367965; PMID: 23408906; PMID: 22267200	1	PDE8B	PDE8B(PoPs,nearest)	PDE8B	G	intron_variant	-	-	0.031	5:76515824_A_G	rs9687206	<10E-300	-0.152288	0.00407047	1.21e-304	-0.141179	0.025609	3.83e-08	-0.1631	0.00467107	4.97e-268	-0.145496	0.00707395	5.32599e-94	TRUE	TRUE
PDE8B	5:76544265_G_GTTT	rs557371968	locus43	2	polyfun_susie	1	5	76544265	g	gttt	0.651	0.349	-0.1301	0.0043	1.01e-199	-??	124358	FALSE	FALSE	5_76521868_C_T	0.6844	PMID:25436638	1	PDE8B	PDE8B(PoPs,nearest)	PDE8B	GTTT	intron_variant	-	-	9.451	5:76515824_A_G	rs9687206	<10E-300	-0.130106	0.00419981	6.53e-210							-0.136043	0.00728465	7.87227e-78	TRUE	TRUE
PDE8B	5:76544739_C_G	rs989759	locus43	3	polyfun_susie	1	5	76544739	c	g	0.6424	0.3576	-0.1369	0.0032	3.50e-408	---	245893	FALSE	FALSE				1	PDE8B	PDE8B(PoPs,nearest)	PDE8B	G	intron_variant	-	-	2.679	5:76515824_A_G	rs9687206	<10E-300	-0.13046	0.00417646	2.26e-213	-0.129723	0.0265804	1.11e-06	-0.1452	0.00477262	1.02e-201	-0.135957	0.00727711	6.82025e-78	TRUE	TRUE
LOC101929719	5:139529656_C_T	rs249616	locus44	1	wakefield	0.264981	5	140000000	t	c	0.5221	0.4779	-0.0182	0.003	2.32e-09	-+-	245893	TRUE	TRUE				2	PURA; LOC101929719	PURA(PoPs); LOC101929719(nearest)	-	T	intergenic_variant	-	-	4.898	5:139529656_C_T	rs249616	2.32e-09	-0.0153339	0.00401206	0.000132464	0.00370448	0.0260944	0.887117	-0.0223	0.00456953	1.37e-06	-0.018069	0.00698119	0.00964651	TRUE	TRUE
RNF144B	6:18433101_C_G	rs729378	locus45	1	polyfun_susie	0.0947	6	18433101	c	g	0.1574	0.1574	0.0274	0.0041	3.64e-11	+++	247107	TRUE	TRUE				2	KDM1B; RNF144B	KDM1B(PoPs); RNF144B(nearest,eQTL)	RNF144B	C	intron_variant	-	-	0.119	6:18431236_A_G	rs6926841	1.77e-11	0.0302417	0.00536493	1.73e-08	0.014526	0.0338938	0.668263	0.0241	0.00639734	0.000179128	0.0263382	0.00954096	0.00577059	TRUE	TRUE
HLA-C	6:31230667_A_T	rs2524118	locus155	1	wakefield	0.440587	6	31230667	a	t	0.1403	0.1403	0.0601	0.0046	8.97e-39	+++	241919	FALSE	FALSE	6_31108129_C_T	0.448341	PMID:30367059; PMID:32769997	5	HLA-C; HLA-B; CCHCR1; DDX39B; MCCD1	HLA-C(mouse_KO,nearest); HLA-B(mouse_KO); CCHCR1(PoPs); DDX39B(rare_variant); MCCD1(rare_variant)	-	A	intergenic_variant	-	-	6.172	6:31230667_A_T	rs2524118	8.97e-39	0.0606916	0.00567585	1.13e-26	0.0511055	0.0367352	0.164272	0.0595	0.00771743	1.37e-14				TRUE	TRUE
VEGFA	6:43805502_C_G	rs10223666	locus48	3	polyfun_susie	0.672729	6	43805502	c	g	0.6929	0.3071	0.0918	0.0033	6.59e-168	+++	247107	FALSE	FALSE	6_43806335_C_T	0.998815	PMID:32769997	4	POLR1C; CAPN11; HSP90AB1; VEGFA	POLR1C(rare_disease); CAPN11(mouse_KO); HSP90AB1(mouse_KO); VEGFA(PoPs,nearest)	-	C	regulatory_region_variant	-	-	4.862	6:43806335_C_T	rs1317983	4.09e-168	0.0861057	0.00433417	1.08e-87	0.0965719	0.0282668	0.000642851	0.0991	0.00507725	1.07e-85	0.0769473	0.00748055	8.12269e-25	TRUE	TRUE
LINC01512	6:43810469_C_T	rs9472137	locus48	2	polyfun_susie	1	6	43810469	t	c	0.7053	0.2947	0.0836	0.0033	7.66e-138	+++	247107	TRUE	FALSE				5	POLR1C; CAPN11; HSP90AB1; VEGFA; LINC01512	POLR1C(rare_disease); CAPN11(mouse_KO); HSP90AB1(mouse_KO); VEGFA(PoPs); LINC01512(nearest)	LINC02537	T	downstream_gene_variant	-	-	0.542	6:43806335_C_T	rs1317983	4.09e-168	0.0776192	0.00438436	4.79e-70	0.0923395	0.0286574	0.00128566	0.091	0.00507725	4.26e-73	0.0700958	0.00757396	2.14536e-20	TRUE	TRUE
LINC01512	6:43810526_G_GC	rs35578578	locus48	1	polyfun_susie	1	6	43810526	g	gc	0.2962	0.2962	-0.0775	0.0045	3.09e-66	-??	124358	FALSE	FALSE				5	POLR1C; CAPN11; HSP90AB1; VEGFA; LINC01512	POLR1C(rare_disease); CAPN11(mouse_KO); HSP90AB1(mouse_KO); VEGFA(PoPs); LINC01512(nearest)	LINC02537	GC	downstream_gene_variant	-	-	1.134	6:43806335_C_T	rs1317983	4.09e-168	-0.0775304	0.00438949	9.88e-70							-0.0699782	0.0075292	1.48252e-20	TRUE	TRUE
LINC01512	6:43835886_A_G	rs34046483	locus48	4	polyfun_susie	0.948649	6	43835886	a	g	0.0811	0.0811	0.0714	0.0059	1.92e-33	+++	243129	FALSE	FALSE	6_43835886_A_G	1	PMID:32769997	5	POLR1C; CAPN11; HSP90AB1; VEGFA; LINC01512	POLR1C(rare_disease); CAPN11(mouse_KO); HSP90AB1(mouse_KO); VEGFA(PoPs); LINC01512(nearest)	-	A	intergenic_variant	-	-	2.793	6:43806335_C_T	rs1317983	4.09e-168	0.0686325	0.00715574	8.85e-22	0.0626027	0.0452154	0.166294	0.0772	0.0102561	5.74e-14	0.0349613	0.0136419	0.0103836	TRUE	TRUE
LINC01512	6:43906255_C_T	rs66760320	locus48	5	polyfun_susie	0.68209	6	43906255	t	c	0.2485	0.2485	-0.0726	0.0035	6.24e-94	---	247107	FALSE	FALSE				5	POLR1C; CAPN11; HSP90AB1; VEGFA; LINC01512	POLR1C(rare_disease); CAPN11(mouse_KO); HSP90AB1(mouse_KO); VEGFA(PoPs); LINC01512(nearest)	LINC01512	T	downstream_gene_variant	-	-	16.77	6:43806335_C_T	rs1317983	4.09e-168	-0.0659801	0.00461893	2.97e-46	-0.0703912	0.0292694	0.0162347	-0.0813	0.00538189	1.71e-52	-0.0601251	0.00854131	1.93152e-12	TRUE	TRUE
PTP4A1	6:64202689_A_T	rs2800049	locus49	1	polyfun_susie	0.350453	6	64202689	a	t	0.5542	0.4458	0.0181	0.003	2.95e-09	+-+	247107	TRUE	TRUE				2	PHF3; PTP4A1	PHF3(PoPs); PTP4A1(nearest,eQTL)	-	T	intergenic_variant	-	-	16.43	6:64207294_A_C	rs1779742	2.21e-09	0.0204386	0.0040169	3.62e-07	-0.0229986	0.025901	0.374644	0.0164	0.00456953	0.000367685	0.0338187	0.00695788	1.17093e-06	TRUE	TRUE
CGA	6:87805210_A_T	rs2242602	locus50	1	polyfun_susie	0.14934	6	87805210	a	t	0.7174	0.2826	-0.0438	0.0033	2.58e-39	---	247107	FALSE	FALSE	6_87805210_A_T	1	PMID:32769997	1	CGA	CGA(PoPs,nearest)	CGA	T	upstream_gene_variant	-	-	8.423	6:87805210_A_T	rs2242602	2.58e-39	-0.0448425	0.00444246	5.99e-24	-0.0374874	0.0285643	0.18949	-0.0428	0.00497571	1.58e-17	-0.043695	0.00786237	2.73684e-08	TRUE	TRUE
SGK1	6:134497675_A_G	rs1743963	locus51	1	polyfun_susie	0.518309	6	134000000	a	g	0.6995	0.3005	-0.0213	0.0034	2.41e-10	---	247107	TRUE	TRUE				1	SGK1	SGK1(PoPs,nearest,eQTL)	SGK1	A	intron_variant	-	-	4.395	6:134503216_A_G	rs9493848	4.87e-11	-0.016707	0.00442546	0.000159959	-0.0613571	0.0289259	0.0339876	-0.0258	0.00507725	4.23e-07	-0.00693094	0.00734754	0.345527	TRUE	TRUE
LOC100132735	6:140098001_A_G	rs6901783	locus52	2	polyfun_susie	0.241335	6	140000000	a	g	0.7495	0.2505	-0.0213	0.0035	1.24e-09	---	247107	TRUE	TRUE				2	CITED2; LOC100132735	CITED2(PoPs); LOC100132735(nearest)	LOC100132735	G	intron_variant,non_coding_transcript_variant	-	-	10.93	6:140286236_A_C	rs596878	8.8e-11	-0.0220824	0.00468652	2.46e-06	-0.0513751	0.0306241	0.0935279	-0.0195	0.0051788	0.000159366	-0.0121385	0.00893636	0.174359	TRUE	TRUE
LOC100507477	6:140431078_A_G	rs9385897	locus52	1	polyfun_susie	0.1831	6	140000000	a	g	0.1991	0.1991	0.0225	0.0038	2.86e-09	+-+	247107	TRUE	TRUE				1	LOC100507477	LOC100507477(nearest)	-	A	regulatory_region_variant	-	-	16.75	6:140286236_A_C	rs596878	8.8e-11	0.0227522	0.00500803	5.55e-06	-9.37e-05	0.0324033	0.997692	0.0229	0.00568652	6.12e-05	0.0276863	0.00999946	0.00562665	TRUE	TRUE
SASH1	6:148521292_C_T	rs9497965	locus53	1	polyfun_susie	0.594393	6	149000000	t	c	0.3984	0.3984	0.0327	0.0031	5.73e-26	+++	247107	FALSE	FALSE	6_148521292_C_T	1	PMID:32769997; PMID:<a0>21367965; PMID: 23408906; PMID: 22267200	1	SASH1	SASH1(PoPs,nearest)	-	T	regulatory_region_variant	-	-	4.741	6:148521292_C_T	rs9497965	5.73e-26	0.0268975	0.00408397	4.53e-11	0.0203422	0.025719	0.429041	0.0402	0.00467107	9.73e-18	0.0355505	0.00727821	1.03684e-06	TRUE	TRUE
PDE10A	6:165973757_C_T	rs73022105	locus54	5	polyfun_susie	0.523822	6	166000000	t	c	0.9562	0.0438	0.09	0.0076	2.87e-32	+++	245243	TRUE	FALSE				1	PDE10A	PDE10A(PoPs,nearest)	PDE10A	C	intron_variant	-	-	2.215	6:166043959_C_G	rs2983511	2.73e-293	0.0851655	0.0101817	6.09e-17	0.115835	0.0642952	0.0717072	0.0949	0.0112715	2.91e-17	0.0575801	0.0178076	0.00122304	TRUE	TRUE
PDE10A	6:166038536_C_T	rs59148743	locus54	1	polyfun_susie	1	6	166000000	t	c	0.6954	0.3046	0.0457	0.0033	1.09e-42	+-+	245243	FALSE	FALSE	6_166038536_C_T	1	PMID:32769997	1	PDE10A	PDE10A(PoPs,nearest)	PDE10A	C	intron_variant	-	-	0.11	6:166043959_C_G	rs2983511	2.73e-293	0.0444924	0.00436681	2.28e-24	-0.0155446	0.0279458	0.578087	0.0493	0.00507725	6.49e-22	0.0443036	0.00774778	1.07642e-08	TRUE	TRUE
PDE10A	6:166043959_C_G	rs2983511	locus54	3	polyfun_susie	0.920451	6	166000000	c	g	0.3075	0.3075	-0.1249	0.0033	2.73e-316	---	245243	FALSE	FALSE	6_166043959_C_G	1	PMID:28333968; PMID:32769997	1	PDE10A	PDE10A(PoPs,nearest)	PDE10A	C	intron_variant	-	-	2.554	6:166043959_C_G	rs2983511	2.73e-293	-0.130902	0.0043095	6.44e-202	-0.177467	0.027492	1.25e-10	-0.1155	0.00497571	1.39e-120	-0.0942374	0.00790617	9.36915e-33	TRUE	TRUE
PDE10A	6:166055463_C_T	rs2983518	locus54	4	polyfun_susie	0.481873	6	166000000	t	c	0.776	0.224	0.1147	0.0036	1.53e-218	+++	245243	FALSE	FALSE				1	PDE10A	PDE10A(PoPs,nearest)	PDE10A	C	intron_variant	-	-	0.458	6:166043959_C_G	rs2983511	2.73e-293	0.12003	0.00478385	1.4e-138	0.205738	0.0309884	3.72e-11	0.1052	0.00548343	3.72e-81	0.0921592	0.00860737	9.43626e-27	TRUE	TRUE
PDE10A	6:166046567_C_CA	6:166046567_C_CA	locus54	2	polyfun_susie	1	6	166000000	ca	c	0.4941	0.4941	0.084	0.0041	2.72e-92	+??	124358	TRUE	FALSE				1	PDE10A	PDE10A(PoPs,nearest)	PDE10A	CA	intron_variant	-	-	0.327	6:166043959_C_G	rs2983511	2.73e-293	0.0840099	0.00401289	3.78e-97										FALSE	FALSE
SMOC2	6:168819800_C_T	rs751171	locus55	1	polyfun_susie	0.597092	6	169000000	t	c	0.667	0.333	-0.0383	0.0032	2.75e-32	---	247107	FALSE	FALSE	6_168819800_C_T	1	PMID:32769997	1	SMOC2	SMOC2(PoPs,nearest,eQTL)	-	C	intergenic_variant	-	-	3.008	6:168877549_C_T	rs2609319	1.05e-32	-0.0431389	0.00426771	5.19e-24	-0.0161527	0.0276701	0.559424	-0.033	0.00487416	1.04e-11	-0.0113792	0.00703834	0.105934	TRUE	TRUE
SNX8	7:2329497_A_G	rs4719486	locus56	1	polyfun_susie	0.375055	7	2329497	a	g	0.4282	0.4282	-0.0243	0.0031	3.54e-15	---	247107	FALSE	FALSE	7_2329497_A_G	1	PMID:32769997	3	MAD1L1; SNX8; AMZ1	MAD1L1(PoPs); SNX8(nearest,eQTL); AMZ1(rare_variant)	SNX8	A	intron_variant	-	-	1.42	7:2324748_A_G	rs76080135	6.34e-16	-0.0212941	0.00406511	1.62e-07	-0.0533053	0.0260862	0.0410963	-0.0272	0.00467107	8.44e-09	-0.019288	0.00742417	0.00937713	TRUE	TRUE
FAM220A	7:6370406_C_T	rs3750040	locus57	1	polyfun_susie	0.927418	7	6370406	t	c	0.4801	0.4801	0.0166	0.003	4.3e-08	+++	247107	TRUE	TRUE				3	PMS2; RAC1; FAM220A	PMS2(rare_disease); RAC1(PoPs); FAM220A(credible,nearest)	FAM220A	T	missense_variant	tolerated(0.59)	possibly_damaging(0.662)	16.14	7:6371100_A_T	rs10951979	2.2e-08	0.0173285	0.00398216	1.35e-05	0.00231841	0.0257124	0.92816	0.0161	0.00456953	0.000479068	-0.00111403	0.00711293	0.875544	TRUE	TRUE
TNS3	7:46753491_A_C	rs700750	locus58	1	polyfun_susie	0.857221	7	46753491	a	c	0.6339	0.3661	0.0332	0.0031	5.3e-26	+++	247107	FALSE	FALSE	7_46753491_A_C	1	PMID:32769997	1	TNS3	TNS3(nearest)	AC011294.3	A	intron_variant,non_coding_transcript_variant	-	-	5.291	7:46753684_C_G	rs700753	3.61e-26	0.0320592	0.00412955	8.33e-15	0.0562092	0.0264303	0.033526	0.0339	0.00477262	7.9e-13	0.021733	0.00710863	0.00223357	TRUE	TRUE
LOC101927269	7:79999975_C_T	rs10270183	locus59	1	polyfun_susie	0.329604	7	79999975	t	c	0.8936	0.1064	-0.0327	0.0049	2.25e-11	---	247107	TRUE	TRUE				2	CD36; LOC101927269	CD36(PoPs); LOC101927269(nearest)	CD36	C	intron_variant	-	-	3.674	7:79976937_C_G	rs304746	7.52e-12	-0.0334969	0.00648783	2.43e-07	-0.0757025	0.0409433	0.0645617	-0.0304	0.00731125	3.51e-05	-0.0195191	0.0121442	0.107992	TRUE	TRUE
SGK223	8:8319963_C_G	rs2921053	locus60	1	polyfun_susie	0.959369	8	8319963	c	g	0.4604	0.4604	-0.033	0.0033	2.79e-24	---	247107	FALSE	FALSE	8_8323088_A_T	0.890967	PMID:32769997	1	SGK223	SGK223(nearest)	CTA-398F10.2	C	upstream_gene_variant	-	-	1.389	8:8319963_C_G	rs2921053	2.79e-24	-0.0314309	0.00401996	5.38e-15	-0.0736844	0.0256881	0.00415383	-0.034	0.00538189	2.67e-10	-0.00374243	0.0128469	0.770815	TRUE	TRUE
MIR4660	8:8902670_A_G	rs4537305	locus61	1	polyfun_susie	0.215897	8	8902670	a	g	0.5293	0.4707	0.023	0.0032	1.35e-12	+++	247107	TRUE	FALSE				2	MFHAS1; MIR4660	MFHAS1(PoPs); MIR4660(nearest)	MIR4660	G	upstream_gene_variant	-	-	7.245	8:9884999_C_G	rs534523	4.36e-11	0.0211264	0.00400235	1.3e-07	0.089722	0.0256006	0.000463802	0.0232	0.00538189	1.37e-05	-0.00114461	0.0129412	0.929521	TRUE	TRUE
GATA4	8:11521079_A_T	rs4500049	locus62	1	wakefield	0.15389	8	11521079	a	t	0.4571	0.4571	0.0205	0.0032	2.59e-10	+++	247107	TRUE	TRUE				3	BLK; GATA4; FDFT1	BLK(PoPs); GATA4(nearest); FDFT1(eQTL)	-	T	intergenic_variant	-	-	10.21	8:11521079_A_T	rs4500049	2.59e-10	0.0207075	0.00400289	2.31e-07	0.0657087	0.0254882	0.00998422	0.0181	0.00538189	0.000675921	0.00314874	0.0145392	0.828544	TRUE	TRUE
SLC25A37	8:23356964_A_G	rs56009477	locus63	1	polyfun_susie	0.708925	8	23356964	a	g	0.8442	0.1558	0.0526	0.0042	4.98e-36	+++	247107	FALSE	FALSE	8_23356964_A_G	1	PMID:30367059; PMID:32769997	2	R3HCC1; SLC25A37	R3HCC1(PoPs); SLC25A37(nearest,eQTL)	-	G	regulatory_region_variant	-	-	6.408	8:23356964_A_G	rs56009477	4.98e-36	0.0469803	0.00547355	9.33e-18	0.00816745	0.0362858	0.821927	0.0612	0.00639734	1.4e-21	0.0299317	0.0105833	0.00468101	TRUE	TRUE
NRG1	8:32405517_G_T	rs36213229	locus64	3	polyfun_susie	0.233195	8	32405517	t	g	0.4616	0.4616	-0.0446	0.003	8.57e-49	---	247107	FALSE	FALSE				1	NRG1	NRG1(PoPs,nearest,eQTL)	NRG1	T	upstream_gene_variant	-	-	8.6	8:32431859_C_T	rs2919373	8.27e-62	-0.0515796	0.00400379	5.96e-38	-0.00367374	0.0259242	0.887318	-0.0372	0.00456953	3.55e-16	-0.0443861	0.00683456	8.33873e-11	TRUE	TRUE
NRG1	8:32441559_A_T	rs68030583	locus64	1	polyfun_susie	1	8	32441559	a	t	0.2621	0.2621	-0.0547	0.0035	2.77e-54	---	233752	FALSE	FALSE	8_32439151_A_G	0.970193	PMID:32769997	1	NRG1	NRG1(PoPs,nearest)	NRG1	A	intron_variant	-	-	7.775	8:32431859_C_T	rs2919373	8.27e-62	-0.0512022	0.00454399	1.95e-29	-0.0108078	0.0287979	0.707465	-0.0612	0.00548343	1.56e-28	-0.0491175	0.00731578	1.89452e-11	TRUE	TRUE
NRG1	8:32441575_A_C	rs111977432	locus64	2	polyfun_susie	1	8	32441575	a	c	0.7353	0.2647	0.0501	0.0046	1.42e-27	++?	127392	FALSE	FALSE	8_32439151_A_G	0.970193	PMID:32769997	1	NRG1	NRG1(PoPs,nearest)	NRG1	C	intron_variant	-	-	6.044	8:32431859_C_T	rs2919373	8.27e-62	0.0512014	0.00454402	1.95e-29	0.00997725	0.0287977	0.729021				0.0491153	0.00731576	1.89845e-11	TRUE	TRUE
PCMTD1	8:52900613_A_C	rs2102727	locus65	1	wakefield	0.169818	8	52900613	a	c	0.1961	0.1961	-0.0215	0.0038	1.44e-08	---	247107	TRUE	TRUE				2	PXDNL; PCMTD1	PXDNL(PoPs); PCMTD1(nearest,eQTL)	RP11-546K22.1	A	intron_variant,non_coding_transcript_variant	-	-	5.667	8:52900613_A_C	rs2102727	1.44e-08	-0.0225662	0.00503561	7.42e-06	-0.0536032	0.0321043	0.0950909	-0.0193	0.00568652	0.0007751	-0.0216881	0.00898266	0.0157594	TRUE	TRUE
DNAJC5B	8:66886456_A_G	rs59282311	locus66	1	polyfun_susie	0.18881	8	66886456	a	g	0.6474	0.3526	-0.022	0.0032	3.86e-12	---	247107	TRUE	TRUE				2	PDE7A; DNAJC5B	PDE7A(PoPs,eQTL); DNAJC5B(nearest)	-	G	regulatory_region_variant	-	-	1.667	8:66807353_A_G	rs6981089	6.5e-13	-0.0224798	0.00418151	7.63e-08	-0.039262	0.027013	0.146203	-0.0209	0.00477262	1.02e-05	-0.0176507	0.00775839	0.0229029	TRUE	TRUE
LOC100505739	8:70360952_A_G	rs10113355	locus67	2	polyfun_susie	0.663128	8	70360952	a	g	0.2892	0.2892	0.0338	0.0033	3.63e-24	+++	247107	FALSE	FALSE	8_70362415_C_T	1	PMID:32769997	2	SULF1; LOC100505739	SULF1(PoPs,eQTL); LOC100505739(nearest)	LINC01603	A	upstream_gene_variant	-	-	18.74	8:70367248_C_T	rs7465401	1.02e-24	0.0367671	0.00441887	8.85e-17	0.01368	0.0284146	0.630237	0.0308	0.00497571	8.2e-10	0.0232817	0.00741354	0.00168702	TRUE	TRUE
SULF1	8:70404947_C_T	rs2704035	locus67	1	polyfun_susie	0.969367	8	70404947	t	c	0.6522	0.3478	0.0179	0.0032	3.14e-08	+-+	247107	TRUE	FALSE				1	SULF1	SULF1(PoPs,nearest)	SULF1	C	intron_variant	-	-	19.93	8:70367248_C_T	rs7465401	1.02e-24	0.0196188	0.00425666	4.05e-06	-0.0173591	0.0282811	0.53939	0.0168	0.00487416	0.000496919	0.0116719	0.00716101	0.103118	TRUE	TRUE
SULF1	8:70419121_A_G	rs1441198	locus67	3	polyfun_susie	0.827847	8	70419121	a	g	0.6262	0.3738	0.0198	0.0031	3.38e-10	+++	247107	TRUE	FALSE				1	SULF1	SULF1(PoPs,nearest)	SULF1	G	intron_variant	-	-	18.14	8:70367248_C_T	rs7465401	1.02e-24	0.018824	0.00419674	7.28e-06	0.0302237	0.0281709	0.283416	0.0206	0.00467107	1.26e-05	0.0128463	0.00732199	0.0793469	TRUE	TRUE
ZBTB10	8:81397423_A_T	rs406079	locus68	1	polyfun_susie	0.871015	8	81397423	a	t	0.7066	0.2934	-0.0222	0.0033	2.96e-11	-+-	247107	TRUE	TRUE				2	ZNF704; ZBTB10	ZNF704(PoPs); ZBTB10(nearest)	ZBTB10	T	upstream_gene_variant	-	-	0.134	8:81418642_A_C	rs182120	1.35e-11	-0.0209893	0.00438157	1.67e-06	0.01673	0.0280068	0.550315	-0.0251	0.00507725	6.94e-07	-0.0168163	0.00766823	0.0283087	TRUE	TRUE
TRHR	8:110066630_C_G	rs72678624	locus69	1	wakefield	0.55484	8	110000000	c	g	0.1239	0.1239	-0.026	0.0047	2.67e-08	-+-	245773	TRUE	TRUE				1	TRHR	TRHR(rare_disease,nearest)	RP11-1084E5.1	C	intron_variant,non_coding_transcript_variant	-	-	0.486	8:110066630_C_G	rs72678624	2.67e-08	-0.0255201	0.00599244	2.06e-05	0.0509887	0.0380866	0.18075	-0.0295	0.00731125	4.91e-05	-0.02467	0.010167	0.0152461	TRUE	TRUE
COLEC10	8:120082923_A_G	rs72682416	locus70	1	polyfun_susie	0.901159	8	120000000	a	g	0.1004	0.1004	0.0383	0.0051	4.13e-14	+++	247107	FALSE	FALSE	8_120112818_C_T	0.983217	PMID:32769997	2	MAL2; COLEC10	MAL2(PoPs,eQTL); COLEC10(nearest)	COLEC10	A	intron_variant	-	-	18.5	8:120112818_C_T	rs72682433	5.79e-15	0.0371377	0.00670209	3.01e-08	0.0445536	0.0432376	0.302888	0.0396	0.00761588	2.37e-07	0.0221151	0.0109795	0.0439855	TRUE	TRUE
TG	8:133920518_A_G	rs2069556	locus71	1	polyfun_susie	0.147025	8	134000000	a	g	0.3668	0.3668	0.0303	0.0031	6.76e-22	+++	247107	TRUE	FALSE				2	TG; CCN4	TG(rare_disease,PoPs,nearest,rare_variant); CCN4(rare_variant)	TG	G	missense_variant	tolerated(1)	benign(0)	14.76	8:133771635_A_C	rs118039499	5.62e-60	0.0308485	0.00412337	7.4e-14	0.00234783	0.0267144	0.929973	0.0304	0.00477262	1.73e-10	0.0280141	0.00709066	7.78771e-05	TRUE	TRUE
TG	8:134108453_C_T	rs2069568	locus71	4	polyfun_susie	0.448478	8	134000000	t	c	0.4673	0.4673	-0.0185	0.003	1.06e-09	---	247107	TRUE	FALSE				2	TG; CCN4	TG(rare_disease,PoPs,nearest,rare_variant); CCN4(rare_variant)	TG	T	synonymous_variant	-	-	9.904	8:133771635_A_C	rs118039499	5.62e-60	-0.0206007	0.00400299	2.66e-07	-0.00101439	0.0257887	0.968626	-0.0165	0.00456953	0.000309106	-0.00136478	0.00685185	0.842119	TRUE	TRUE
TG	8:133883671_C_T	rs114322847	locus71	2	polyfun_susie	0.93336	8	134000000	t	c	0.0262	0.0262	-0.1603	0.0098	8.44e-60	---	241555	FALSE	FALSE	8_133771635_A_C	0.950613	PMID:30367059; PMID:32769997	2	TG; CCN4	TG(rare_disease,PoPs,credible,nearest,rare_variant); CCN4(rare_variant)	TG	T	missense_variant	tolerated(0.1)	probably_damaging(0.966)	23.5	8:133771635_A_C	rs118039499	5.62e-60	-0.152587	0.0122997	2.55e-35	-0.229601	0.0806326	0.00443617	-0.1699	0.0159426	1.87e-26	-0.0999933	0.0274835	0.000274442	TRUE	TRUE
TG	8:133881996_A_G	rs116340633	locus71	3	polyfun_susie	0.673858	8	134000000	a	g	0.0129	0.0129	-0.1991	0.0163	1.76e-34	---	192819	FALSE	FALSE	8_133848532_A_G	0.990144	PMID:32769997	2	TG; CCN4	TG(rare_disease,PoPs,credible,nearest,rare_variant); CCN4(rare_variant)	TG	A	missense_variant	tolerated(0.1)	possibly_damaging(0.902)	22.1	8:133771635_A_C	rs118039499	5.62e-60	-0.167277	0.0200939	8.53e-17	-0.0846232	0.169778	0.618215	-0.2552	0.0267064	1.07e-21	-0.206739	0.0413815	5.85545e-07	TRUE	TRUE
KANK1	9:504546_A_G	rs143333759	locus72	1	polyfun_susie	0.272027	9	504546	a	g	0.064	0.064	-0.0343	0.0062	3.44e-08	---	247107	TRUE	TRUE				1	KANK1	KANK1(PoPs,nearest)	KANK1	A	intron_variant	-	-	7.325	9:505320_A_G	rs12342407	2.5e-08	-0.0368706	0.00814303	5.96e-06	-0.0392998	0.0532358	0.460438	-0.0309	0.00944369	0.00113535	-0.00746768	0.0150215	0.619095	TRUE	TRUE
GLIS3-AS1	9:3901081_C_T	rs10116783	locus73	4	polyfun_susie	0.20326	9	3901081	t	c	0.9545	0.0455	-0.0562	0.0076	1.5e-13	---	247107	FALSE	FALSE	9_3902718_C_T	0.973518	PMID:32769997	2	GLIS3; GLIS3-AS1	GLIS3(rare_disease,PoPs); GLIS3-AS1(nearest)	GLIS3	T	intron_variant	-	-	4.671	9:4290544_C_T	rs10814915	6.11e-69	-0.0516999	0.0107004	1.36e-06	-0.0586812	0.0707345	0.406831	-0.0604	0.0106622	1.62e-08	-0.0296116	0.0184536	0.108571	TRUE	TRUE
GLIS3	9:4221298_A_C	rs7873463	locus73	2	polyfun_susie	1	9	4221298	a	c	0.2611	0.2611	0.0506	0.0035	3.91e-48	+++	247107	FALSE	FALSE	9_4221298_A_C	1	PMID:32769997	1	GLIS3	GLIS3(rare_disease,PoPs,nearest)	GLIS3	C	intron_variant	-	-	6.734	9:4290544_C_T	rs10814915	6.11e-69	0.0505578	0.00461082	5.8e-28	0.0585394	0.0293962	0.046528	0.0504	0.0051788	1.14e-22	0.0495036	0.00729547	1.15664e-11	TRUE	TRUE
GLIS3	9:4290544_C_T	rs10814915	locus73	1	polyfun_susie	0.987716	9	4290544	t	c	0.4275	0.4275	0.0537	0.0031	6.11e-69	+++	247107	FALSE	FALSE	9_4290544_C_T	1	PMID:32769997	1	GLIS3	GLIS3(rare_disease,PoPs,nearest)	GLIS3	C	intron_variant	-	-	15.5	9:4290544_C_T	rs10814915	6.11e-69	0.0557083	0.00405813	7.46e-43	0.0387489	0.0263355	0.141299	0.0517	0.00456953	1.33e-29	0.053774	0.00686829	4.90569e-15	TRUE	TRUE
GLIS3	9:4334606_C_T	rs4741961	locus73	3	polyfun_susie	0.998334	9	4334606	t	c	0.8409	0.1591	-0.0253	0.0042	2.24e-09	---	247107	TRUE	FALSE				1	GLIS3	GLIS3(rare_disease,PoPs,nearest)	GLIS3	T	intron_variant,non_coding_transcript_variant	-	-	13.02	9:4290544_C_T	rs10814915	6.11e-69	-0.0283262	0.0054811	2.37e-07	-0.0605882	0.034321	0.0776079	-0.0199	0.00649889	0.00212424	-0.0400866	0.0102633	9.39053e-05	TRUE	TRUE
C9orf92	9:16212992_A_G	rs10125444	locus74	1	polyfun_susie	0.975699	9	16212992	a	g	0.6116	0.3884	-0.0328	0.0031	2.12e-25	-+-	247107	FALSE	FALSE	9_16214340_A_C	0.962402	PMID:30367059; PMID:32769997	2	BNC2; C9orf92	BNC2(PoPs,eQTL,rare_variant); C9orf92(nearest,eQTL)	C9orf92	G	intron_variant	-	-	7.79	9:16212992_A_G	rs10125444	2.12e-25	-0.0353688	0.00413076	1.12e-17	0.00900996	0.0264842	0.733729	-0.0309	0.00477262	6.3e-11	-0.0314657	0.00683525	4.15556e-06	TRUE	TRUE
CNTLN	9:17082525_A_G	rs263566	locus74	2	polyfun_susie	0.272636	9	17082525	a	g	0.8391	0.1609	0.019	0.0041	4.43e-06	+-+	247107	TRUE	FALSE				2	BNC2; CNTLN	BNC2(PoPs); CNTLN(nearest)	RP11-132E11.2	G	intron_variant,non_coding_transcript_variant	-	-	18.09	9:16212992_A_G	rs10125444	2.12e-25	0.0294728	0.00540341	4.92e-08	-0.0365842	0.0347875	0.293046	0.0073	0.00629579	0.241797	0.0117016	0.0100371	0.24368	FALSE	FALSE
C9orf156	9:100672338_C_T	rs2282192	locus75	1	polyfun_susie	0.972286	9	101000000	t	c	0.2877	0.2877	0.013	0.0034	0.000116	+-+	247107	TRUE	FALSE				3	FOXE1; ANP32B; C9orf156	FOXE1(rare_disease); ANP32B(PoPs); C9orf156(credible,nearest)	C9orf156	T	missense_variant	tolerated(0.1)	benign(0)	0.66	9:100546391_A_G	rs925488	1.78e-53	0.0111917	0.00447141	0.012318	-0.00273491	0.0281295	0.922554	0.0158	0.00507725	0.00212767	-0.00136248	0.00739075	0.853739	FALSE	TRUE
C9orf156	9:100675816_A_G	rs1127703	locus75	2	polyfun_susie	0.384208	9	101000000	a	g	0.7384	0.2616	-0.012	0.0034	0.0004843	---	247107	TRUE	FALSE				3	FOXE1; ANP32B; C9orf156	FOXE1(rare_disease); ANP32B(PoPs); C9orf156(nearest)	C9orf156	G	synonymous_variant	-	-	11.22	9:100546391_A_G	rs925488	1.78e-53	-0.00540213	0.00453436	0.233508	-0.0229716	0.0289109	0.426929	-0.0198	0.0051788	0.000135457	-0.0114703	0.0081429	0.158945	FALSE	FALSE
C9orf156	9:100676688_A_G	rs76863989	locus75	3	polyfun_susie	0.704877	9	101000000	a	g	0.0414	0.0414	-0.0266	0.0078	0.0006752	---	247107	TRUE	FALSE				3	FOXE1; ANP32B; C9orf156	FOXE1(rare_disease); ANP32B(PoPs); C9orf156(nearest)	C9orf156	A	intron_variant	-	-	2.917	9:100546391_A_G	rs925488	1.78e-53	-0.0241973	0.00990776	0.0145971	-0.00705889	0.0667513	0.915788	-0.031	0.01249	0.0128979	-0.00659985	0.0205143	0.747665	FALSE	TRUE
NEK6	9:127036667_A_G	rs7853472	locus76	1	polyfun_susie	0.194313	9	127000000	a	g	0.3838	0.3838	0.0314	0.0031	5.01e-24	+++	247107	FALSE	FALSE	9_127032607_A_G	1	PMID:32769997	2	PSMB7; NEK6	PSMB7(PoPs); NEK6(nearest,eQTL)	NEK6	A	intron_variant	-	-	1.111	9:127137803_C_T	rs10818952	6.12e-25	0.0308892	0.00411035	5.73e-14	0.0292223	0.0263227	0.267021	0.0322	0.00467107	4.59e-12	0.0267819	0.00703428	0.000140466	TRUE	TRUE
ZBTB34	9:129648531_A_G	rs12235895	locus77	1	polyfun_susie	0.990997	9	130000000	a	g	0.7733	0.2267	0.0214	0.0037	8.53e-09	+++	247107	TRUE	TRUE				2	ANGPTL2; ZBTB34	ANGPTL2(PoPs); ZBTB34(nearest)	ZBTB34	G	downstream_gene_variant	-	-	3.108	9:129648531_A_G	rs12235895	8.53e-09	0.024155	0.00491378	8.85e-07	0.0295304	0.0314449	0.347746	0.0178	0.00558498	0.00135312	0.0221871	0.00700992	0.00155028	TRUE	TRUE
RAPGEF1	9:134544518_C_T	rs7049011	locus78	1	polyfun_susie	0.150701	9	135000000	t	c	0.6161	0.3839	0.0177	0.0031	1.44e-08	+-+	247107	TRUE	TRUE				2	PRRC2B; RAPGEF1	PRRC2B(PoPs); RAPGEF1(nearest)	RAPGEF1	C	intron_variant	-	-	3.803	9:134502435_C_T	rs13297804	1.47e-09	0.0209875	0.00413319	3.82e-07	-0.0573892	0.0266901	0.031618	0.016	0.00467107	0.000574067	0.0144854	0.00691947	0.0363111	TRUE	TRUE
SURF6	9:136179704_A_G	rs493126	locus79	2	polyfun_susie	0.97802	9	136000000	a	g	0.1734	0.1734	-0.0138	0.004	0.0006038	---	247107	TRUE	FALSE				2	CACFD1; SURF6	CACFD1(PoPs); SURF6(nearest)	LCN1P2	G	upstream_gene_variant	-	-	0.572	9:136149500_C_T	rs529565	2.64e-44	-0.0135586	0.00528803	0.0103479	-0.0402521	0.0328299	0.220264	-0.0132	0.00609271	0.0316825	-0.00604741	0.00976549	0.535744	FALSE	TRUE
SURF6	9:136186926_C_T	rs491105	locus79	3	polyfun_susie	0.52141	9	136000000	t	c	0.6888	0.3112	-0.0112	0.0033	0.000677	---	247107	TRUE	FALSE				3	CACFD1; SURF6; SURF1	CACFD1(PoPs); SURF6(nearest); SURF1(eQTL)	LCN1P2	T	downstream_gene_variant	-	-	2.532	9:136149500_C_T	rs529565	2.64e-44	-0.010881	0.00434814	0.0123348	-0.0408871	0.0279779	0.144008	-0.0107	0.00497571	0.0307086	-0.0215879	0.00699756	0.00203517	FALSE	TRUE
STKLD1	9:136268084_A_G	rs3124747	locus79	1	polyfun_susie	0.999998	9	136000000	a	g	0.3256	0.3256	0.0119	0.0034	0.0003881	+++	247107	TRUE	FALSE				3	DBH; C9orf96; STKLD1	DBH(PoPs); C9orf96(credible); STKLD1(nearest)	C9orf96	G	missense_variant	tolerated(1)	benign(0)	0.055	9:136149500_C_T	rs529565	2.64e-44	0.00985766	0.00427703	0.0211799	0.0215122	0.0279456	0.441486	0.0145	0.00528034	0.00588261	0.00783953	0.00799405	0.326756	FALSE	TRUE
SURF6	9:136188870_C_G	rs76096071	locus79	4	polyfun_susie	0.815891	9	136000000	c	g	0.1029	0.1029	-0.0211	0.0058	0.0002962	-+-	178410	TRUE	FALSE				2	CACFD1; SURF6	CACFD1(PoPs); SURF6(nearest)	LCN1P2	C	downstream_gene_variant	-	-	1.606	9:136149500_C_T	rs529565	2.64e-44	-0.0212102	0.00645717	0.00102099	0.0139275	0.0415821	0.737694	-0.0238	0.0126931	0.0603932				FALSE	FALSE
LINC00708	10:8576489_G_T	rs68020476	locus80	2	polyfun_susie	0.195784	10	8576489	t	g	0.8293	0.1707	-0.0504	0.004	3.21e-36	---	247107	FALSE	FALSE	10_8575583_C_G	0.994317	PMID:32769997	2	GATA3; LINC00708	GATA3(PoPs,eQTL); LINC00708(nearest)	-	G	intergenic_variant	-	-	19.61	10:8560675_A_G	rs72775238	2.36e-37	-0.0560639	0.00531387	5.18e-26	-0.0635935	0.0343134	0.0639348	-0.0431	0.00599116	8.31e-13	-0.0312358	0.00797789	9.02922e-05	TRUE	TRUE
LINC00708	10:8682180_C_T	rs11255790	locus80	1	polyfun_susie	0.840037	10	8682180	t	c	0.2915	0.2915	-0.0293	0.0033	1.26e-18	-+-	247107	FALSE	FALSE	10_8682180_C_T	1	PMID:30367059	1	LINC00708	LINC00708(nearest)	-	T	intergenic_variant	-	-	0.649	10:8560675_A_G	rs72775238	2.36e-37	-0.028406	0.00441895	1.3e-10	0.0201053	0.0281216	0.474701	-0.032	0.00497571	1.46e-10	-0.0132824	0.00822681	0.106413	TRUE	TRUE
ITGA8	10:15525677_A_G	rs72777980	locus81	1	polyfun_susie	0.98311	10	15525677	a	g	0.0365	0.0365	-0.0486	0.0086	1.93e-08	---	243051	TRUE	TRUE				1	ITGA8	ITGA8(nearest)	-	A	regulatory_region_variant	-	-	5.122	10:15525677_A_G	rs72777980	1.93e-08	-0.0466786	0.0106142	1.09e-05	-0.0841837	0.067307	0.211125	-0.0503	0.0145209	0.000532329	-0.03008	0.0240447	0.210932	TRUE	TRUE
KIAA1217	10:24423030_A_G	rs12357667	locus82	1	polyfun_susie	0.717429	10	24423030	a	g	0.4337	0.4337	-0.0227	0.0031	1.85e-13	---	247107	TRUE	TRUE				1	KIAA1217	KIAA1217(PoPs,nearest,eQTL)	KIAA1217	A	intron_variant	-	-	1.445	10:24423030_A_G	rs12357667	1.85e-13	-0.0270699	0.00403937	2.07e-11	-0.0163289	0.0258883	0.528255	-0.0173	0.00467107	0.00018268	-0.00754754	0.00691198	0.274855	TRUE	TRUE
ZNF503	10:77140707_G_T	rs6480781	locus83	1	polyfun_susie	0.356876	10	77140707	t	g	0.6112	0.3888	0.0185	0.0031	3.54e-09	+++	244867	TRUE	TRUE				4	KAT6B; SAMD8; ZNF503; C10orf11	KAT6B(rare_disease); SAMD8(PoPs); ZNF503(nearest); C10orf11(eQTL)	RP11-399K21.11	T	intron_variant,non_coding_transcript_variant	-	-	0.683	10:77140707_G_T	rs6480781	3.54e-09	0.0222157	0.00409527	5.82e-08	0.0312859	0.0262506	0.233426	0.0133	0.00477262	0.00561091	0.0109633	0.00709064	0.122065	TRUE	TRUE
PTEN	10:89849519_A_G	rs4933466	locus84	1	wakefield	1	10	89849519	a	g	0.598	0.402	0.0327	0.0032	3.84e-25	+++	247107	FALSE	FALSE	10_89849519_A_G	1	PMID:30367059; PMID:32769997	2	PTEN; KLLN	PTEN(rare_disease,PoPs,nearest); KLLN(rare_disease)	-	G	regulatory_region_variant	-	-	1.576	10:89849519_A_G	rs4933466	3.84e-25	0.0314009	0.00413853	3.28e-14	0.00886596	0.026441	0.737414	0.035	0.00477262	1.37e-13	0.0142222	0.00696186	0.0410648	TRUE	TRUE
LINC01475	10:101283330_A_C	rs10748781	locus85	1	wakefield	1	10	101000000	a	c	0.5736	0.4264	-0.0556	0.0031	5.79e-71	---	247107	FALSE	FALSE	10_101283330_A_C	1	PMID:32769997	3	NKX2-3; LINC01475; NSF	NKX2-3(PoPs,eQTL); LINC01475(nearest); NSF(eQTL)	RP11-129J12.1	A	upstream_gene_variant	-	-	16.35	10:101283330_A_C	rs10748781	5.79e-71	-0.0540473	0.0040627	2.36e-40	-0.0298837	0.0263895	0.257553	-0.0584	0.00477262	6.2e-35	-0.0407296	0.00702423	6.69345e-09	TRUE	TRUE
B4GALNT4	11:376331_A_T	rs149045708	locus86	1	polyfun_susie	0.968233	11	376331	a	t	0.0352	0.0352	-0.0599	0.0094	1.72e-10	---	192819	TRUE	TRUE				2	HRAS; B4GALNT4	HRAS(PoPs); B4GALNT4(credible,nearest)	B4GALNT4	A	missense_variant	tolerated(0.06)	possibly_damaging(0.677)	23.1	11:376331_A_T	rs149045708	1.72e-10	-0.0722265	0.0107152	1.58e-11	-0.123918	0.0695765	0.075008	-0.0203	0.0185827	0.275048	0.0194551	0.0218314	0.372848	FALSE	FALSE
IGF2-AS	11:2167850_C_T	rs17885785	locus87	2	polyfun_susie	0.646686	11	2167850	t	c	0.2051	0.2051	0.0259	0.0038	1.32e-11	+++	244867	TRUE	TRUE				3	IGF2; INS; IGF2-AS	IGF2(rare_disease); INS(PoPs); IGF2-AS(nearest)	INS-IGF2	T	downstream_gene_variant	-	-	1.975	11:2179352_C_G	rs3842761	1.69e-12	0.025293	0.00497801	3.76e-07	0.00177718	0.0327426	0.956718	0.0276	0.00588961	3.26e-06	0.0251158	0.00846227	0.00299771	TRUE	TRUE
INS-IGF2	11:2179352_C_G	rs3842761	locus87	1	polyfun_susie	0.516754	11	2179352	c	g	0.237	0.237	-0.0261	0.0037	1.69e-12	---	244867	TRUE	TRUE				3	IGF2; INS; INS-IGF2	IGF2(rare_disease); INS(PoPs); INS-IGF2(nearest)	INS-IGF2	C	intron_variant	-	-	0.645	11:2179352_C_G	rs3842761	1.69e-12	-0.0294231	0.00475138	5.94e-10	-0.0239487	0.0302017	0.427864	-0.0216	0.00578807	0.000210299	-0.0315622	0.00797669	7.59574e-05	TRUE	TRUE
PRDM11	11:45168124_C_T	rs2863154	locus88	3	polyfun_susie	0.944891	11	45168124	t	c	0.2531	0.2531	-0.0131	0.0035	0.0001793	---	247107	TRUE	FALSE				2	SYT13; PRDM11	SYT13(PoPs); PRDM11(nearest)	PRDM11	T	upstream_gene_variant	-	-	17.2	11:45237858_A_T	rs11038357	5.7e-91	-0.011749	0.00460929	0.0108047	-0.0438641	0.0304262	0.149503	-0.0139	0.00528034	0.00805467	-0.015793	0.00750378	0.0353199	FALSE	TRUE
PRDM11	11:45217218_A_G	rs7125368	locus88	1	polyfun_susie	0.960304	11	45217218	a	g	0.7827	0.2173	-0.013	0.0037	0.0004123	---	247107	TRUE	FALSE				2	SYT13; PRDM11	SYT13(PoPs); PRDM11(nearest)	PRDM11	G	intron_variant	-	-	0.049	11:45237858_A_T	rs11038357	5.7e-91	-0.015234	0.00486988	0.00175909	-0.0145892	0.0320054	0.648541	-0.0102	0.00548343	0.0616413	-0.00549015	0.00768602	0.475039	FALSE	FALSE
SYT13	11:45289506_A_T	rs10838439	locus88	4	polyfun_susie	0.786365	11	45289506	a	t	0.4438	0.4438	0.0108	0.003	0.0003769	+++	247107	TRUE	FALSE				1	SYT13	SYT13(PoPs,nearest)	SYT13	T	intron_variant	-	-	3.386	11:45237858_A_T	rs11038357	5.7e-91	0.00997618	0.00401489	0.012964	0.0284417	0.0260929	0.275794	0.0113	0.00456953	0.0141865	0.011703	0.00685813	0.0879245	FALSE	TRUE
LOC101928812	11:45359591_C_T	rs6485621	locus88	2	polyfun_susie	1	11	45359591	t	c	0.3697	0.3697	0.0119	0.0031	0.0001374	+++	247107	TRUE	FALSE				2	SYT13; LOC101928812	SYT13(PoPs); LOC101928812(nearest)	-	T	intergenic_variant	-	-	4.722	11:45237858_A_T	rs11038357	5.7e-91	0.0119154	0.00416399	0.00421685	0.00479514	0.0269035	0.85855	0.0122	0.00467107	0.00942805	0.00770725	0.0070693	0.275606	TRUE	TRUE
PTPRJ	11:48166267_C_G	rs4752904	locus89	1	wakefield	0.077643	11	48166267	c	g	0.5734	0.4266	0.0175	0.0031	1.31e-08	+++	247107	TRUE	TRUE				3	PTPRJ; ACP2; AGBL2	PTPRJ(PoPs,nearest); ACP2(eQTL); AGBL2(eQTL)	PTPRJ	C	missense_variant	tolerated(0.28)	benign(0.006)	0.002	11:48166267_C_G	rs4752904	1.31e-08	0.0205011	0.00403427	3.75e-07	0.0230338	0.0257433	0.370991	0.0135	0.00467107	0.00354901	0.00976891	0.00704867	0.165771	TRUE	TRUE
SLC43A3	11:57194848_C_G	rs61886978	locus90	1	polyfun_susie	0.418903	11	57194848	c	g	0.2633	0.2633	-0.0255	0.0034	1.49e-13	-+-	247107	TRUE	TRUE				2	SERPING1; SLC43A3	SERPING1(PoPs); SLC43A3(nearest)	SLC43A3	C	upstream_gene_variant	-	-	8.25	11:57199211_C_T	rs2439448	1.26e-13	-0.0262999	0.00455874	7.99e-09	0.00622191	0.0289068	0.829595	-0.0255	0.0051788	8.74e-07	-0.0268036	0.00759744	0.000418765	TRUE	TRUE
CPT1A	11:68562328_C_T	rs2229738	locus91	1	polyfun_susie	0.99926	11	68562328	t	c	0.087	0.087	-0.0329	0.0058	1.82e-08	-+-	241677	TRUE	TRUE				3	IGHMBP2; CPT1A; SCD	IGHMBP2(PoPs); CPT1A(credible,nearest); SCD(eQTL)	CPT1A	T	missense_variant	tolerated(0.33)	benign(0.003)	10.49	11:68562328_C_T	rs2229738	1.82e-08	-0.0353639	0.00806846	1.17e-05	0.0105111	0.0533947	0.843953	-0.0314	0.0083267	0.000178515	-0.0244998	0.0103172	0.0175651	TRUE	TRUE
CCDC83	11:85564566_C_T	rs71456429	locus92	1	wakefield	0.09295	11	85564566	t	c	0.025	0.025	0.0715	0.0131	4.79e-08	+-+	182734	TRUE	TRUE				3	CREBZF; CCDC83; C11orf73	CREBZF(PoPs); CCDC83(nearest); C11orf73(eQTL)	CCDC83	T	upstream_gene_variant	-	-	0.97	11:86082267_A_C	rs11604264	1.78e-08	0.0682571	0.0170537	6.27e-05	-0.0556131	0.0808325	0.491503	0.0838	0.020309	3.61e-05				TRUE	TRUE
PPP2R1B	11:111636627_G_T	rs643506	locus93	1	wakefield	0.156408	11	112000000	t	g	0.3278	0.3278	-0.0192	0.0032	2.93e-09	---	247107	TRUE	TRUE				3	SDHD; CRYAB; PPP2R1B	SDHD(rare_disease); CRYAB(PoPs); PPP2R1B(nearest,eQTL)	PPP2R1B	G	intron_variant	-	-	7.767	11:111636627_G_T	rs643506	2.93e-09	-0.0167279	0.0042488	8.25e-05	-0.00342957	0.0277044	0.901488	-0.0227	0.00487416	3.36e-06	-0.0274333	0.00743239	0.000223337	TRUE	TRUE
CADM1	11:115053011_A_G	rs11605461	locus94	1	wakefield	0.950353	11	115000000	a	g	0.4722	0.4722	-0.0358	0.003	5.88e-32	---	247107	FALSE	FALSE	11_115045237_C_T	0.907025	PMID:30367059; PMID:32769997	1	CADM1	CADM1(PoPs,nearest,eQTL)	CADM1	G	intron_variant	-	-	0.287	11:115053011_A_G	rs11605461	5.88e-32	-0.0347228	0.00401532	5.32e-18	-0.0157036	0.0254449	0.537174	-0.0377	0.00456953	1.3e-16	-0.0203518	0.00687707	0.00308262	TRUE	TRUE
ETS1	11:128403208_C_T	rs6590334	locus95	1	polyfun_susie	0.498432	11	128000000	t	c	0.478	0.478	0.0202	0.003	3.16e-11	+++	247107	TRUE	TRUE				1	ETS1	ETS1(PoPs,nearest)	ETS1	C	intron_variant	-	-	2.747	11:129641751_A_C	rs10750419	7.43e-12	0.0197047	0.00400856	8.86e-07	0.0181031	0.0255402	0.478498	0.0208	0.00456953	5.68e-06	0.0110855	0.00690523	0.10841	TRUE	TRUE
TMEM45B	11:129650014_A_T	rs1940109	locus95	2	polyfun_susie	0.16521	11	130000000	a	t	0.7714	0.2286	0.0243	0.0036	2.27e-11	+++	247107	TRUE	TRUE				2	NFRKB; TMEM45B	NFRKB(PoPs); TMEM45B(nearest,eQTL)	-	A	intergenic_variant	-	-	3.54	11:129641751_A_C	rs10750419	7.43e-12	0.0296082	0.00478542	6.14e-10	0.0413331	0.0311524	0.184673	0.0172	0.00548343	0.00161474	0.026455	0.00828645	0.00141017	TRUE	TRUE
B4GALNT3	12:570947_A_G	rs7955258	locus96	5	polyfun_susie	0.797144	12	570947	a	g	0.423	0.423	-0.0472	0.0032	1.14e-48	---	245369	FALSE	FALSE	12_570840_A_G	0.986507	PMID:32769997	3	CCDC77; NINJ2; B4GALNT3	CCDC77(mouse_KO); NINJ2(PoPs); B4GALNT3(nearest)	B4GALNT3	G	intron_variant	-	-	0.259	12:570947_A_G	rs7955258	1.14e-48	-0.05252	0.00405438	2.36e-38	-0.0750512	0.0264592	0.00459159	-0.038	0.0051788	1.32e-13	-0.0432139	0.00686642	3.10356e-10	TRUE	TRUE
B4GALNT3	12:576618_A_G	rs141336511	locus96	2	polyfun_susie	0.993154	12	576618	a	g	0.0017	0.0017	0.3453	0.0487	1.29e-12	+++	192819	FALSE	FALSE	12_665822_C_T	0.258843	PMID:32769997	3	CCDC77; NINJ2; B4GALNT3	CCDC77(mouse_KO); NINJ2(PoPs); B4GALNT3(nearest)	B4GALNT3	A	intron_variant	-	-	0.524	12:570947_A_G	rs7955258	1.14e-48	0.269268	0.0670153	5.87e-05	0.0470392	0.307586	0.878464	0.4408	0.0705738	4.34e-10				TRUE	TRUE
B4GALNT3	12:627376_A_G	rs10047662	locus96	4	polyfun_susie	0.678541	12	627376	a	g	0.7859	0.2141	0.0355	0.0038	1.77e-20	+++	240811	TRUE	FALSE				3	CCDC77; WNK1; B4GALNT3	CCDC77(mouse_KO); WNK1(PoPs); B4GALNT3(nearest)	B4GALNT3	A	intron_variant	-	-	1.59	12:570947_A_G	rs7955258	1.14e-48	0.0416489	0.00483932	7.63e-18	0.05414	0.0305621	0.0765824	0.0254	0.00609271	3.15e-05	0.020403	0.00889085	0.0217425	TRUE	TRUE
B4GALNT3	12:632966_C_T	rs2005842	locus96	3	polyfun_susie	0.981104	12	632966	t	c	0.1325	0.1325	-0.0297	0.0046	9.44e-11	---	247107	TRUE	FALSE				3	CCDC77; WNK1; B4GALNT3	CCDC77(mouse_KO); WNK1(PoPs); B4GALNT3(nearest)	B4GALNT3	C	intron_variant	-	-	1.25	12:570947_A_G	rs7955258	1.14e-48	-0.0409012	0.00598735	8.46e-12	-0.039423	0.0385574	0.30665	-0.0149	0.00700661	0.0341244	0.00746467	0.0119635	0.532657	FALSE	TRUE
B4GALNT3	12:670520_C_T	rs149363012	locus96	1	polyfun_susie	1	12	670520	t	c	0.0239	0.0239	0.1275	0.0114	3.19e-29	+++	192819	TRUE	FALSE				3	CCDC77; WNK1; B4GALNT3	CCDC77(mouse_KO); WNK1(PoPs); B4GALNT3(credible,nearest)	B4GALNT3	T	missense_variant	deleterious(0.01)	probably_damaging(0.983)	24.5	12:570947_A_G	rs7955258	1.14e-48	0.129642	0.0126177	9.38e-25	0.210687	0.0911675	0.0209007	0.1141	0.0244724	3.26e-06	0.1299	0.0905168	0.15126	TRUE	TRUE
LOH12CR1	12:12551264_C_T	rs10772558	locus97	1	polyfun_susie	0.263773	12	12551264	t	c	0.6272	0.3728	-0.0167	0.0032	1.27e-07	---	247107	TRUE	TRUE				3	CDKN1B; LRP6; LOH12CR1	CDKN1B(rare_disease); LRP6(PoPs); LOH12CR1(nearest)	LOH12CR1	C	intron_variant	-	-	12.82	12:12575171_C_G	rs11054898	3.05e-08	-0.0172454	0.00415744	3.35e-05	-0.0174499	0.0270384	0.518734	-0.016	0.00477262	0.000737498	-0.00333304	0.00703973	0.635884	TRUE	TRUE
RAPGEF3	12:48157703_C_T	rs11830537	locus98	2	polyfun_susie	0.660293	12	48157703	t	c	0.0774	0.0774	0.0373	0.0058	1.13e-10	+-+	245774	TRUE	TRUE				3	VDR; RAPGEF3; ASB8	VDR(PoPs); RAPGEF3(nearest); ASB8(rare_variant)	RAPGEF3	T	intron_variant	-	-	0.422	12:49176805_C_T	rs115315671	1.65e-11	0.0334083	0.00775733	1.66e-05	-0.0187618	0.0496507	0.705549	0.0434	0.00852979	4.17e-07	0.00966101	0.0130677	0.459722	TRUE	TRUE
ADCY6	12:49176805_C_T	rs115315671	locus98	1	polyfun_susie	0.983317	12	49176805	t	c	0.0226	0.0226	0.0721	0.0107	1.65e-11	+++	240811	TRUE	TRUE				1	ADCY6	ADCY6(PoPs,credible,nearest)	ADCY6	T	missense_variant	deleterious(0.03)	benign(0.018)	24.3	12:49176805_C_T	rs115315671	1.65e-11	0.0655667	0.0137842	1.97e-06	0.00290808	0.086148	0.973073	0.0837	0.0166534	4.88e-07	0.0248804	0.017447	0.153852	TRUE	TRUE
KRT18	12:53363827_A_G	rs7306508	locus99	1	polyfun_susie	0.30462	12	53363827	a	g	0.4662	0.4662	-0.0189	0.0031	6.43e-10	---	247107	TRUE	TRUE				1	KRT18	KRT18(PoPs,nearest,eQTL)	-	G	TF_binding_site_variant	-	-	3.443	12:53348701_A_G	rs7980710	1.8e-10	-0.0143859	0.00399722	0.000319605	-0.0338841	0.025702	0.187488	-0.0243	0.00467107	1.62e-07	-0.013318	0.00689732	0.0534958	TRUE	TRUE
LOC100507065	12:66033050_C_G	rs9971770	locus100	1	polyfun_susie	0.988792	12	66033050	c	g	0.014	0.014	-0.1015	0.0132	1.49e-14	---	247107	TRUE	TRUE				3	HMGA2; LOC100507065; RP11-366L20.2	HMGA2(rare_disease,PoPs,eQTL); LOC100507065(nearest); RP11-366L20.2(eQTL)	LOC100507065	C	intron_variant,non_coding_transcript_variant	-	-	0.073	12:66033050_C_G	rs9971770	1.49e-14	-0.137415	0.0172278	1.52e-15	-0.0483769	0.0990356	0.625245	-0.0568	0.0202075	0.00501963	-0.079625	0.0197848	5.70847e-05	TRUE	TRUE
FRS2	12:69827658_G_T	rs10748128	locus101	1	polyfun_susie	0.86831	12	69827658	t	g	0.3576	0.3576	-0.0205	0.0032	1.78e-10	---	247107	FALSE	FALSE	12_69831694_C_T	0.925186	PMID:32769997	2	LYZ; FRS2	LYZ(PoPs); FRS2(nearest,eQTL)	-	T	intergenic_variant	-	-	18.42	12:69831694_C_T	rs10878986	1.49e-11	-0.0161359	0.00420678	0.000125279	-0.00859809	0.0267399	0.747819	-0.0264	0.00487416	5.82e-08	-0.0186543	0.00703935	0.00804896	TRUE	TRUE
ELK3	12:96583858_A_G	rs61938844	locus102	1	polyfun_susie	0.999999	12	96583858	a	g	0.0272	0.0272	0.1765	0.0101	1.78e-68	+++	239780	FALSE	FALSE	12_96583858_A_G	1	PMID:32769997; PMID:<a0>21367965; PMID: 23408906; PMID: 22267200	2	CDK17; ELK3	CDK17(PoPs); ELK3(nearest)	ELK3	A	upstream_gene_variant	-	-	11.74	12:96583858_A_G	rs61938844	1.78e-68	0.175078	0.0125016	1.58e-44	0.00150265	0.0824285	0.985457	0.1861	0.0166534	6.14e-29	0.145979	0.0311433	2.7679e-06	TRUE	TRUE
ELK3	12:96604447_A_G	rs10735341	locus102	2	polyfun_susie	0.999747	12	96604447	a	g	0.1338	0.1338	-0.0416	0.0044	8.62e-21	-+-	247107	FALSE	FALSE	12_96604447_A_G	1	PMID:32769997	2	CDK17; ELK3	CDK17(PoPs); ELK3(nearest)	ELK3	G	intron_variant	-	-	4.993	12:96583858_A_G	rs61938844	1.78e-68	-0.0397219	0.00573026	4.17e-12	0.0184447	0.0364366	0.612744	-0.0463	0.00690507	1.76e-11	-0.0230913	0.00969476	0.0172266	TRUE	TRUE
SH2B3	12:111884608_C_T	rs3184504	locus103	1	polyfun_susie	0.980962	12	112000000	t	c	0.4811	0.4811	0.029	0.003	1.27e-21	+++	247107	FALSE	FALSE	12_111884608_C_T	1	PMID:32769997	92	FAM109A; SH2B3; GAS7; IDS; NSMAF; ADAM28; RRP12; GALC; FAR2; KARS; KLF6; SRBD1; ATP2B1; ALPK1; TXK; POLD3; TP53INP2; SLC22A17; LGALS1; IL2RB; PSME2; CLUAP1; CNTNAP3; OBFC1; ICAM2; HIPK3; SASH1; CD83; OTOF; IL18RAP; C4BPA; AHNAK; TMX4; DSTN; KIAA1683; F12; TMEM204; NUMB; BHLHE40; YWHAQ; EMP1; TIMM10; TESPA1; SERPINE2; KLF4; LEF1; GPR65; NLRC5; RNF165; SLC20A1; CDCA7; PIK3R1; MSRB2; FCGR1A; GBP5; OXNAD1; HKDC1; SUSD3; KCNJ15; LDLRAP1; RGL4; DHRS3; ANKRD55; ARHGEF40; TCP11L2; CKB; NOD2; TUBA1A; TTC21A; BATF2; MLKL; LDB2; MTSS1; TMEM43; TRIM8; MAL; MTX1; C11orf80; PHOSPHO1; P2RY14; ZNF683; VSIG10; WSB2; TRAK1; FAM53B; AKR1C3; S100A4; KIAA1211L; DPP4; FCGR1B; COLQ; GPR162	FAM109A(PoPs); SH2B3(credible,nearest); GAS7(eQTL); IDS(eQTL); NSMAF(eQTL); ADAM28(eQTL); RRP12(eQTL); GALC(eQTL); FAR2(eQTL); KARS(eQTL); KLF6(eQTL); SRBD1(eQTL); ATP2B1(eQTL); ALPK1(eQTL); TXK(eQTL); POLD3(eQTL); TP53INP2(eQTL); SLC22A17(eQTL); LGALS1(eQTL); IL2RB(eQTL); PSME2(eQTL); CLUAP1(eQTL); CNTNAP3(eQTL); OBFC1(eQTL); ICAM2(eQTL); HIPK3(eQTL); SASH1(eQTL); CD83(eQTL); OTOF(eQTL); IL18RAP(eQTL); C4BPA(eQTL); AHNAK(eQTL); TMX4(eQTL); DSTN(eQTL); KIAA1683(eQTL); F12(eQTL); TMEM204(eQTL); NUMB(eQTL); BHLHE40(eQTL); YWHAQ(eQTL); EMP1(eQTL); TIMM10(eQTL); TESPA1(eQTL); SERPINE2(eQTL); KLF4(eQTL); LEF1(eQTL); GPR65(eQTL); NLRC5(eQTL); RNF165(eQTL); SLC20A1(eQTL); CDCA7(eQTL); PIK3R1(eQTL); MSRB2(eQTL); FCGR1A(eQTL); GBP5(eQTL); OXNAD1(eQTL); HKDC1(eQTL); SUSD3(eQTL); KCNJ15(eQTL); LDLRAP1(eQTL); RGL4(eQTL); DHRS3(eQTL); ANKRD55(eQTL); ARHGEF40(eQTL); TCP11L2(eQTL); CKB(eQTL); NOD2(eQTL); TUBA1A(eQTL); TTC21A(eQTL); BATF2(eQTL); MLKL(eQTL); LDB2(eQTL); MTSS1(eQTL); TMEM43(eQTL); TRIM8(eQTL); MAL(eQTL); MTX1(eQTL); C11orf80(eQTL); PHOSPHO1(eQTL); P2RY14(eQTL); ZNF683(eQTL); VSIG10(eQTL); WSB2(eQTL); TRAK1(eQTL); FAM53B(eQTL); AKR1C3(eQTL); S100A4(eQTL); KIAA1211L(eQTL); DPP4(eQTL); FCGR1B(eQTL); COLQ(eQTL); GPR162(eQTL)	SH2B3	C	missense_variant	tolerated(1)	benign(0)	10.83	12:111884608_C_T	rs3184504	1.27e-21	0.0283952	0.0039928	1.15e-12	0.0243329	0.0257115	0.344029	0.0298	0.00456953	7.37e-11	0.0323621	0.0068684	2.45607e-06	TRUE	TRUE
SPPL3	12:121220375_C_G	rs2393717	locus104	1	wakefield	0.164688	12	121000000	c	g	0.5267	0.4733	-0.019	0.003	4.32e-10	---	247107	TRUE	TRUE				2	MLEC; SPPL3	MLEC(mouse_KO); SPPL3(PoPs,nearest,eQTL)	SPPL3	C	intron_variant	-	-	1.838	12:121220375_C_G	rs2393717	4.32e-10	-0.0232664	0.00400903	6.51e-09	-0.0115791	0.025699	0.652335	-0.0139	0.00456953	0.00236683	-0.0149246	0.00683517	0.0289981	TRUE	TRUE
SPATA13	13:24775834_A_C	rs9507279	locus105	2	polyfun_susie	0.128794	13	24775834	a	c	0.3541	0.3541	-0.0397	0.0032	1.1e-34	---	247107	FALSE	FALSE	13_24776196_A_G	0.997752	PMID:32769997	1	SPATA13	SPATA13(PoPs,nearest,eQTL)	SPATA13	A	intron_variant	-	-	1.797	13:24784315_A_T	rs7338824	9.07e-37	-0.0390996	0.00419268	1.12e-20	-0.0294506	0.0273271	0.281249	-0.0409	0.00497571	1.33e-16	-0.0284773	0.00716591	7.06741e-05	TRUE	TRUE
SPATA13	13:24786915_G_T	rs17364832	locus105	1	polyfun_susie	0.088838	13	24786915	t	g	0.7258	0.2742	-0.0434	0.0034	1.58e-36	-+-	245369	TRUE	FALSE				1	SPATA13	SPATA13(PoPs,nearest)	SPATA13	G	intron_variant	-	-	0.485	13:24784315_A_T	rs7338824	9.07e-37	-0.0461731	0.00445597	3.78e-25	0.00437079	0.0288488	0.879586	-0.0412	0.00528034	5.41e-15	-0.041357	0.00800757	2.40763e-07	TRUE	TRUE
EEF1DP3	13:32448874_A_G	rs634884	locus106	1	polyfun_susie	0.625466	13	32448874	a	g	0.3681	0.3681	-0.0176	0.0031	2.41e-08	---	247107	TRUE	TRUE				3	RXFP2; EEF1DP3; BRCA2	RXFP2(PoPs); EEF1DP3(nearest); BRCA2(rare_variant)	EEF1DP3	G	intron_variant,non_coding_transcript_variant	-	-	18.33	13:32443042_C_T	rs635879	1.77e-08	-0.0192841	0.00412351	2.92e-06	-0.0100086	0.0262821	0.703368	-0.0156	0.00477262	0.000974386	-0.0208439	0.00709205	0.00329223	TRUE	TRUE
DLEU1	13:51136739_C_T	rs978332	locus107	1	polyfun_susie	0.342815	13	51136739	t	c	0.7143	0.2857	-0.0266	0.0034	3.05e-15	-+-	247107	TRUE	TRUE				2	RNASEH2B; DLEU1	RNASEH2B(rare_disease); DLEU1(PoPs,nearest)	DLEU1	T	intron_variant,non_coding_transcript_variant	-	-	1.301	13:51136739_C_T	rs978332	3.05e-15	-0.0273063	0.00444963	8.45e-10	0.0207918	0.0293498	0.478743	-0.0272	0.00507725	6.75e-08	-0.0254154	0.007387	0.000580524	TRUE	TRUE
LINC01080	13:80561367_A_G	rs9545290	locus108	1	polyfun_susie	0.320909	13	80561367	a	g	0.7345	0.2655	0.0251	0.0034	2.42e-13	+++	247107	TRUE	TRUE				2	SPRY2; LINC01080	SPRY2(PoPs); LINC01080(nearest)	-	A	regulatory_region_variant	-	-	0.628	13:80572249_A_G	rs9531009	1.45e-13	0.025591	0.00451924	1.49e-08	0.0118736	0.029137	0.683663	0.025	0.0051788	1.74e-06	0.021775	0.00766381	0.00449335	TRUE	TRUE
RAB20	13:111190022_C_G	rs9521824	locus109	1	polyfun_susie	0.065891	13	111000000	c	g	0.2609	0.2609	-0.0223	0.0034	9.31e-11	-+-	247107	FALSE	FALSE	13_111191813_C_T	0.998972	PMID:32769997	2	CARS2; RAB20	CARS2(PoPs); RAB20(nearest)	RAB20	C	intron_variant	-	-	2.233	13:111190414_A_G	rs2391841	9.23e-11	-0.0171826	0.00452508	0.000146414	0.0111769	0.0291939	0.701858	-0.0296	0.0051788	1.12e-08	-0.0297642	0.00780357	0.000136641	TRUE	TRUE
RASA3	13:114856737_C_T	rs9525255	locus110	1	wakefield	0.427537	13	115000000	t	c	0.3815	0.3815	-0.0175	0.0032	3.59e-08	---	247107	TRUE	TRUE				2	CDC16; RASA3	CDC16(PoPs,rare_variant); RASA3(nearest)	RASA3	T	intron_variant	-	-	4.561	13:114856737_C_T	rs9525255	3.59e-08	-0.0217912	0.00413538	1.37e-07	-0.0414248	0.0266151	0.119709	-0.0111	0.00487416	0.0237596	-0.00679007	0.00728131	0.351061	FALSE	TRUE
LINC00609	14:36569818_A_AT	rs34241504	locus111	5	polyfun_susie	1	14	36569818	a	at	0.4125	0.4125	0.0361	0.0041	2.03e-18	++?	127392	FALSE	FALSE	14_36569520_A_G	0.903446	PMID:32769997	3	NKX2-1; MBIP; LINC00609	NKX2-1(rare_disease); MBIP(PoPs); LINC00609(nearest)	LINC00609	AT	intron_variant,non_coding_transcript_variant	-	-	12.45	14:36738361_C_T	rs116909374	8.23e-101	0.0362877	0.00406818	4.73e-19	0.0303855	0.0262941	0.247935				0.0421196	0.00694707	1.33663e-09	TRUE	TRUE
LINC00609	14:36573833_G_T	rs4509918	locus111	2	polyfun_susie	0.998487	14	36573833	t	g	0.5897	0.4103	-0.0386	0.0031	1.4e-34	---	237022	FALSE	FALSE				3	NKX2-1; MBIP; LINC00609	NKX2-1(rare_disease); MBIP(PoPs); LINC00609(nearest)	LINC00609	T	intron_variant,non_coding_transcript_variant	-	-	0.041	14:36738361_C_T	rs116909374	8.23e-101	-0.0357574	0.00406348	1.39e-18	-0.029747	0.0262311	0.25687	-0.0428	0.00487416	2.73e-18	-0.0407976	0.00694227	4.18543e-09	TRUE	TRUE
MBIP	14:36738361_C_T	rs116909374	locus111	1	polyfun_susie	1	14	36738361	t	c	0.0386	0.0386	-0.1805	0.0085	8.23e-101	---	238042	FALSE	FALSE	14_36738361_C_T	1	PMID:25743335; PMID:32769997; PMID:<a0>21367965; PMID: 23408906; PMID: 22267200	3	NKX2-1; MBIP; RASAL2	NKX2-1(rare_disease,PoPs); MBIP(nearest); RASAL2(eQTL)	-	T	regulatory_region_variant	-	-	14.91	14:36738361_C_T	rs116909374	8.23e-101	-0.186578	0.0101281	1.11e-75	-0.157299	0.0677466	0.0203059	-0.1692	0.0149271	7.94e-30	-0.169369	0.0281558	1.79424e-09	TRUE	TRUE
NKX2-1-AS1	14:36994369_A_G	rs12892248	locus111	3	polyfun_susie	0.959939	14	36994369	a	g	0.1304	0.1304	0.0303	0.0045	2.24e-11	+++	247107	TRUE	FALSE				2	NKX2-1; NKX2-1-AS1	NKX2-1(rare_disease,PoPs); NKX2-1-AS1(nearest)	NKX2-1	A	upstream_gene_variant	-	-	7.402	14:36738361_C_T	rs116909374	8.23e-101	0.0269141	0.00585875	4.36e-06	0.0382141	0.0386056	0.322323	0.0347	0.00700661	7.36e-07	0.0107505	0.0117569	0.360508	TRUE	TRUE
NKX2-8	14:37054590_A_C	rs1007731	locus111	4	polyfun_susie	0.996284	14	37054590	a	c	0.115	0.115	0.023	0.005	3.95e-06	+++	247107	TRUE	FALSE				2	NKX2-1; NKX2-8	NKX2-1(rare_disease,PoPs); NKX2-8(nearest)	NKX2-8	A	upstream_gene_variant	-	-	1.31	14:36738361_C_T	rs116909374	8.23e-101	0.0209935	0.00626054	0.000798741	0.0272072	0.0405356	0.502148	0.0259	0.00802206	0.00123626	0.0230241	0.011658	0.0482725	TRUE	TRUE
BMP4	14:54421052_G_T	rs2761884	locus112	1	polyfun_susie	0.415392	14	54421052	t	g	0.4538	0.4538	-0.0157	0.003	2.56e-07	---	247107	TRUE	TRUE				1	BMP4	BMP4(PoPs,nearest)	BMP4	T	intron_variant	-	-	12.14	14:54603485_A_T	rs10873079	3.41e-08	-0.0168622	0.00401609	2.69e-05	-0.0324389	0.0260603	0.213316	-0.0137	0.00456953	0.00306578	-0.0157843	0.00700851	0.0243125	TRUE	TRUE
NRXN3	14:79156846_A_G	rs1015652662	locus113	1	wakefield	0.965744	14	79156846	a	g	0.9969	0.0031	-0.5147	0.0695	1.26e-13	??-	55342	FALSE	FALSE				1	NRXN3	NRXN3(PoPs,nearest)	NRXN3	G	intron_variant	-	-	7.605	14:81613138_C_G	rs8022931	2.27e-55							-0.5147	0.0694568	1.25e-13				FALSE	FALSE
DIO2	14:80525545_C_T	rs139411099	locus113_3	1	polyfun_susie	1	14	80525545	t	c	0.003	0.003	0.6614	0.0715	2.21e-20	??+	65427	FALSE	FALSE				1	DIO2	DIO2(PoPs,nearest)	-	T	regulatory_region_variant	-	-	0.105	14:81613138_C_G	rs8022931	2.27e-55							0.6614	0.0714877	2.2e-20	-0.025021	0.0281443	0.373989	FALSE	FALSE
DIO2	14:80572050_A_G	rs1491493	locus113_3	2	polyfun_susie	0.48971	14	80572050	a	g	0.6686	0.3314	0.0146	0.0032	6.13e-06	+++	247107	TRUE	FALSE				1	DIO2	DIO2(PoPs,nearest)	-	A	intergenic_variant	-	-	12.35	14:81613138_C_G	rs8022931	2.27e-55	0.0144574	0.00426089	0.000691431	0.0213206	0.0268287	0.426855	0.0146	0.00487416	0.0024941	0.00454471	0.00720452	0.528162	TRUE	TRUE
CEP128	14:81404019_A_G	rs6574611	locus113_4	1	polyfun_susie	0.743986	14	81404019	a	g	0.4371	0.4371	0.0118	0.003	0.0001021	+-+	247107	TRUE	FALSE				2	TSHR; CEP128	TSHR(rare_disease,PoPs,rare_variant); CEP128(nearest)	CEP128	A	intron_variant	-	-	0.459	14:81613138_C_G	rs8022931	2.27e-55	0.0151819	0.00402696	0.000163281	-0.00258489	0.0259144	0.920551	0.0082	0.00456953	0.0757649	0.0127636	0.00707058	0.0710477	FALSE	FALSE
CEP128	14:81407921_A_G	rs3742721	locus113_4	3	polyfun_susie	0.801984	14	81407921	a	g	0.5916	0.4084	-0.0117	0.0031	0.000167	---	247107	TRUE	FALSE				2	TSHR; CEP128	TSHR(rare_disease,PoPs,rare_variant); CEP128(nearest)	CEP128	A	splice_donor_region_variant,intron_variant	-	-	7.505	14:81613138_C_G	rs8022931	2.27e-55	-0.0105397	0.00408126	0.00981079	-0.0235683	0.0266893	0.377273	-0.0127	0.00467107	0.00622479	-0.0131087	0.00682704	0.0548428	TRUE	TRUE
TSHR	14:81443368_C_T	rs2110696	locus113_4	2	polyfun_susie	0.659079	14	81443368	t	c	0.6491	0.3509	0.0119	0.0032	0.0001914	+++	247107	TRUE	FALSE				1	TSHR	TSHR(rare_disease,PoPs,nearest,rare_variant)	TSHR	C	intron_variant	-	-	3.685	14:81613138_C_G	rs8022931	2.27e-55	0.0104165	0.00419761	0.0130833	0.0123182	0.0272098	0.65079	0.0136	0.00477262	0.00436157	0.0199815	0.00721308	0.00560248	TRUE	TRUE
LINC01467	14:83518232_A_G	14:83518232_A_G	locus114	1	wakefield	0.990241	14	83518232	a	g	0.9986	0.0014	-0.9753	0.0982	3.01e-23	??-	55342	FALSE	FALSE				1	LINC01467	LINC01467(nearest)	RNU7-51P	G	downstream_gene_variant	-	-	2.934	14:83518232_A_G	14:83518232_A_G	3.01e-23							-0.9753	0.0981941	2.96e-23				FALSE	FALSE
LINC01467	14:83602438_A_G	14:83602438_A_G	locus115	1	wakefield	0.999931	14	83602438	a	g	0.9983	0.0017	-0.8333	0.0905	3.26e-20	??-	55342	FALSE	FALSE				1	LINC01467	LINC01467(nearest)	-	G	intergenic_variant	-	-	2.473	14:85082320_A_G	rs572324562	2.1e-14							-0.8333	0.0904767	3.39e-20				FALSE	FALSE
ITPK1	14:93558453_G_T	rs71430783	locus116	1	polyfun_susie	0.999212	14	93558453	t	g	0.1954	0.1954	0.0724	0.0038	5.53e-79	+++	247107	FALSE	FALSE				2	CHGA; ITPK1	CHGA(PoPs); ITPK1(nearest)	ITPK1	T	intron_variant	-	-	10.48	14:93565216_A_G	rs6575306	4.45e-79	0.0664564	0.00507764	4.09e-39	0.0779245	0.0331327	0.0187423	0.0796	0.00578807	1.88e-42	0.0535627	0.00831696	1.1933e-10	TRUE	TRUE
ITPK1	14:93564801_C_CAA	14:93564801_C_CAA	locus116	2	polyfun_susie	1	14	93564801	caa	c	0.8021	0.1979	-0.0653	0.0051	3.63e-37	--?	127392	TRUE	FALSE				2	CHGA; ITPK1	CHGA(PoPs); ITPK1(nearest)	ITPK1	CAA	intron_variant	-	-		14:93565216_A_G	rs6575306	4.45e-79	-0.0650176	0.00504901	6.39e-38	-0.0758601	0.0330307	0.0217066							FALSE	FALSE
ITPK1	14:93567879_A_C	rs10139757	locus116	5	polyfun_susie	0.018632	14	93567879	a	c	0.8032	0.1968	-0.0717	0.0038	1.08e-77	---	247107	FALSE	FALSE	14_93565216_A_G	0.999681	PMID:32769997	2	CHGA; ITPK1	CHGA(PoPs); ITPK1(nearest)	ITPK1	C	intron_variant	-	-	1.08	14:93565216_A_G	rs6575306	4.45e-79	-0.0660161	0.00505778	6.53e-39	-0.0797781	0.0329466	0.015518	-0.0784	0.00578807	1.7e-42	-0.0531231	0.00830308	1.5742e-10	TRUE	TRUE
ITPK1	14:93569531_G_T	rs8013691	locus116	4	polyfun_susie	0.999669	14	93569531	t	g	0.8034	0.1966	-0.0718	0.0038	5.53e-78	---	247107	FALSE	FALSE	14_93565216_A_G	0.999681	PMID:32769997	2	CHGA; ITPK1	CHGA(PoPs); ITPK1(nearest)	ITPK1	G	intron_variant	-	-	2.318	14:93565216_A_G	rs6575306	4.45e-79	-0.0659859	0.00505622	6.7e-39	-0.080332	0.0328225	0.0144429	-0.0787	0.00578807	7.6e-43	-0.0531231	0.00830308	1.5742e-10	TRUE	TRUE
ITPK1	14:93571888_A_G	rs1108990	locus116	3	polyfun_susie	1	14	93571888	a	g	0.1956	0.1956	0.0664	0.0044	3.24e-52	+++	181680	TRUE	FALSE				2	CHGA; ITPK1	CHGA(PoPs); ITPK1(nearest)	ITPK1	A	intron_variant	-	-	3.217	14:93565216_A_G	rs6575306	4.45e-79	0.0659369	0.00507383	1.38e-38	0.0794736	0.0329139	0.015812	0.0666	0.00822515	8.37e-16				TRUE	TRUE
BDKRB2	14:96650453_A_G	rs7152268	locus117	1	polyfun_susie	0.542407	14	96650453	a	g	0.5105	0.4895	0.0177	0.003	5.94e-09	+++	247107	TRUE	TRUE				1	BDKRB2	BDKRB2(PoPs,nearest)	-	G	intergenic_variant	-	-	0.986	14:96659130_C_T	rs1109302	2.12e-09	0.0174753	0.00401458	1.34e-05	0.0456089	0.0260264	0.0798051	0.0171	0.00456953	0.00018929	0.00742604	0.0068579	0.278877	TRUE	TRUE
AKT1	14:105240885_C_G	rs2494734	locus118	1	polyfun_susie	0.98399	14	105000000	c	g	0.549	0.451	0.0448	0.0031	2.01e-46	+++	247107	FALSE	FALSE	14_105223525_C_T	0.979338	PMID:32769997	2	AKT1; ZBTB42	AKT1(rare_disease,PoPs,nearest,eQTL); ZBTB42(eQTL)	AKT1	G	intron_variant	-	-	1.224	14:105240885_C_G	rs2494734	2.01e-46	0.0490678	0.00402523	3.67e-34	0.0201945	0.0260509	0.438286	0.0397	0.00487416	2.68e-16	0.0332484	0.00684169	1.17576e-06	TRUE	TRUE
DPH6-AS1	15:35958591_A_G	rs77810413	locus119	2	polyfun_susie	0.630487	15	35958591	a	g	0.0643	0.0643	0.0452	0.0063	6.16e-13	+-+	247107	FALSE	FALSE	15_36001394_C_T	0.609962	PMID:32769997	1	DPH6-AS1	DPH6-AS1(nearest)	DPH6-AS1	A	intron_variant,non_coding_transcript_variant	-	-	16.78	15:35972042_C_T	rs75198946	1.2e-13	0.0413529	0.00809479	3.25e-07	-0.014649	0.0518889	0.777721	0.0526	0.00974833	7.49e-08	0.0281895	0.0165145	0.0878294	TRUE	TRUE
DPH6-AS1	15:35998328_A_G	rs1498583	locus119	1	polyfun_susie	0.471604	15	35998328	a	g	0.4808	0.4808	-0.0185	0.0031	1.4e-09	---	247107	TRUE	FALSE				1	DPH6-AS1	DPH6-AS1(nearest)	DPH6-AS1	G	intron_variant,non_coding_transcript_variant	-	-	16.88	15:35972042_C_T	rs75198946	1.2e-13	-0.0178526	0.00399801	8e-06	-0.0322601	0.0258356	0.211883	-0.019	0.00467107	3.86e-05	-0.0149979	0.00687986	0.029259	TRUE	TRUE
BAHD1	15:40729400_A_G	rs1453184	locus120	2	polyfun_susie	0.695635	15	40729400	a	g	0.4573	0.4573	-0.0214	0.0031	4.41e-12	-+-	247107	TRUE	TRUE				2	BUB1B; BAHD1	BUB1B(rare_disease,PoPs); BAHD1(nearest)	BAHD1	G	upstream_gene_variant	-	-	9.58	15:40867122_A_T	rs2412525	8.71e-21	-0.0252277	0.00407492	6e-10	0.00601961	0.0258077	0.815584	-0.0176	0.00467107	0.00018366	0.00130892	0.00693766	0.850352	TRUE	TRUE
RPUSD2	15:40862064_C_T	rs1058734	locus120	1	polyfun_susie	0.560893	15	40862064	t	c	0.4548	0.4548	-0.028	0.003	3.33e-20	---	247107	TRUE	TRUE				4	BUB1B; CASC5; RPUSD2; C15orf57	BUB1B(rare_disease); CASC5(PoPs); RPUSD2(nearest); C15orf57(eQTL)	RPUSD2	T	synonymous_variant	-	-	12.47	15:40867122_A_T	rs2412525	8.71e-21	-0.031483	0.00401992	4.85e-15	-0.0361172	0.0254432	0.15585	-0.0235	0.00456953	2.82e-07	-0.0313998	0.00702979	7.94438e-06	TRUE	TRUE
FAM227B	15:49646502_A_G	rs139884542	locus121	2	polyfun_susie	1	15	49646502	a	g	0.205	0.205	-0.073	0.0038	1.59e-80	---	237022	FALSE	FALSE				2	GALK2; FAM227B	GALK2(PoPs); FAM227B(nearest)	FAM227B	A	intron_variant	-	-	1.27	15:49711185_C_T	rs17477923	6.41e-110	-0.0756072	0.00493013	4.93e-53	-0.0612918	0.0318837	0.0546549	-0.0697	0.00599116	4.72e-31	-0.0623838	0.0081052	1.39573e-14	TRUE	TRUE
FAM227B	15:49652230_C_G	rs9744816	locus121	1	polyfun_susie	1	15	49652230	c	g	0.7937	0.2063	0.0753	0.005	3.47e-51	++?	127392	TRUE	FALSE				2	GALK2; FAM227B	GALK2(PoPs); FAM227B(nearest)	FAM227B	G	intron_variant	-	-	0.17	15:49711185_C_T	rs17477923	6.41e-110	0.0756577	0.00492941	4.07e-53	0.0601759	0.0318761	0.0591477							FALSE	FALSE
FAM227B	15:49706417_C_T	rs73398264	locus121	5	polyfun_susie	0.584447	15	49706417	t	c	0.7467	0.2533	0.0778	0.0035	1.93e-109	+++	247107	FALSE	FALSE	15_49711185_C_T	0.999447	PMID:32769997	2	GALK2; FAM227B	GALK2(PoPs); FAM227B(nearest)	FAM227B	C	intron_variant	-	-	0.217	15:49711185_C_T	rs17477923	6.41e-110	0.0820503	0.00460372	5.78e-71	0.0657559	0.0298083	0.0274619	0.0728	0.00528034	1.12e-43	0.0628393	0.0074733	4.15241e-17	TRUE	TRUE
FAM227B	15:49838951_T_TAAAC	rs35322421	locus121	3	polyfun_susie	1	15	49838951	t	taaac	0.2616	0.2616	-0.0737	0.0047	2.57e-56	-??	124358	TRUE	FALSE				2	GALK2; FAM227B	GALK2(PoPs); FAM227B(nearest)	FAM227B	TAAAC	intron_variant	-	-	0.937	15:49711185_C_T	rs17477923	6.41e-110	-0.0737211	0.00453788	2.76e-59							-0.0559301	0.0073107	2.00309e-14	TRUE	TRUE
FAM227B	15:49841680_A_G	rs7182948	locus121	4	polyfun_susie	1	15	49841680	a	g	0.2654	0.2654	-0.0705	0.0035	3.18e-90	---	237022	TRUE	FALSE				2	GALK2; FAM227B	GALK2(PoPs); FAM227B(nearest)	FAM227B	G	intron_variant	-	-	3.663	15:49711185_C_T	rs17477923	6.41e-110	-0.0736434	0.00453728	3.52e-59	-0.0357184	0.0295681	0.227139	-0.0674	0.00538189	2.13e-35	-0.0559949	0.00730939	1.84969e-14	TRUE	TRUE
FAM96A	15:64365340_C_T	rs4622459	locus122	1	polyfun_susie	0.124154	15	64365340	t	c	0.7336	0.2664	0.0193	0.0035	3.04e-08	+++	247107	TRUE	TRUE				3	SNX22; FAM96A; SNX1	SNX22(PoPs,eQTL); FAM96A(nearest,eQTL); SNX1(eQTL)	FAM96A	T	intron_variant	-	-	1.433	15:64361441_A_G	rs1542244	1.5e-08	0.020946	0.00452182	3.62e-06	0.00712368	0.0289254	0.805484	0.0176	0.00538189	0.00103348	0.0197255	0.00829488	0.0174052	TRUE	TRUE
SMAD6	15:67046450_A_G	rs12902353	locus123	1	polyfun_susie	0.371099	15	67046450	a	g	0.2356	0.2356	0.0214	0.0036	3.76e-09	+-+	247107	TRUE	TRUE				1	SMAD6	SMAD6(PoPs,nearest)	SMAD6	A	intron_variant	-	-	0.956	15:67046450_A_G	rs12902353	3.76e-09	0.0243238	0.00471294	2.46e-07	-0.0196868	0.0307282	0.521783	0.0189	0.00558498	0.000623046	0.0194839	0.00862278	0.0238468	TRUE	TRUE
DET1	15:89044176_C_T	rs56183567	locus124	3	polyfun_susie	0.968574	15	89044176	t	c	0.9088	0.0912	-0.0219	0.0057	0.0001199	---	239315	TRUE	FALSE				1	DET1	DET1(PoPs,nearest)	RP11-97O12.7	C	intron_variant,non_coding_transcript_variant	-	-	4.056	15:89113877_C_T	rs13329353	4.06e-66	-0.0239927	0.00693585	0.000541917	-0.053356	0.0444433	0.230024	-0.0166	0.00974833	0.0897906	-0.0233487	0.0141776	0.0995841	FALSE	FALSE
DET1	15:89056292_G_T	rs75714837	locus124	1	polyfun_susie	0.974867	15	89056292	t	g	0.0681	0.0681	0.0231	0.0065	0.0003839	+++	236546	TRUE	FALSE				1	DET1	DET1(PoPs,nearest)	DET1	T	synonymous_variant	-	-	12.04	15:89113877_C_T	rs13329353	4.06e-66	0.0226417	0.00797253	0.0045126	0.0207753	0.0531922	0.696141	0.0241	0.0109669	0.0281216	0.00588831	0.0148864	0.692437	FALSE	TRUE
LINC01586	15:89143677_C_T	rs12050569	locus124	4	polyfun_susie	0.286855	15	89143677	t	c	0.0683	0.0683	0.0225	0.0061	0.0002192	+-+	247107	TRUE	FALSE				2	DET1; LINC01586	DET1(PoPs); LINC01586(nearest)	RP11-97O12.2	T	intron_variant,non_coding_transcript_variant	-	-	8.863	15:89113877_C_T	rs13329353	4.06e-66	0.0164488	0.00827503	0.0468406	-0.0690142	0.0524892	0.188668	0.0316	0.00883442	0.000343904	0.0213848	0.012	0.0747377	FALSE	TRUE
MIR7-2	15:89157600_G_T	rs12908273	locus124	2	polyfun_susie	0.997573	15	89157600	t	g	0.796	0.204	-0.0148	0.0039	0.0001679	---	247107	TRUE	FALSE				2	DET1; MIR7-2	DET1(PoPs); MIR7-2(nearest)	MIR3529	G	upstream_gene_variant	-	-	2.609	15:89113877_C_T	rs13329353	4.06e-66	-0.0114446	0.00501727	0.022548	-0.0104477	0.031827	0.742735	-0.0198	0.00619425	0.00143394	-0.0296798	0.00880515	0.00074967	TRUE	TRUE
CRTC3	15:91145800_C_T	rs4932352	locus125	1	wakefield	0.066804	15	91145800	t	c	0.7156	0.2844	0.0202	0.0034	2.09e-09	+++	247107	TRUE	TRUE				1	CRTC3	CRTC3(PoPs,nearest)	CRTC3	T	intron_variant	-	-	1.017	15:91145800_C_T	rs4932352	2.09e-09	0.025524	0.00443708	8.82e-09	0.0282438	0.0287719	0.326353	0.0133	0.00507725	0.00861878	0.0276392	0.00752305	0.000238847	TRUE	TRUE
KCTD5	16:2740267_A_G	rs12149789	locus126_1	3	polyfun_susie	0.538249	16	2740267	a	g	0.5238	0.4762	-0.0202	0.0031	5.42e-11	---	247107	TRUE	TRUE				3	TBC1D24; PDPK1; KCTD5	TBC1D24(rare_disease); PDPK1(PoPs); KCTD5(nearest,eQTL)	KCTD5	A	intron_variant	-	-	0.159	16:4015313_A_G	rs1045476	1.08e-33	-0.0196774	0.00402235	9.99e-07	-0.0508876	0.026188	0.0520891	-0.0198	0.00467107	1.78e-05	0.00209374	0.00691187	0.761951	TRUE	TRUE
ADCY9	16:4015316_A_G	rs1045475	locus126_1	1	polyfun_susie	0.585945	16	4015316	a	g	0.1749	0.1749	0.0488	0.004	1.18e-33	+++	247107	FALSE	FALSE	16_4015313_A_G	1	PMID:30367059; PMID:32769997	2	CREBBP; ADCY9	CREBBP(PoPs); ADCY9(nearest)	ADCY9	G	3_prime_UTR_variant	-	-	7.711	16:4015313_A_G	rs1045476	1.08e-33	0.0531336	0.00523342	3.29e-24	0.0558204	0.0341029	0.101772	0.0427	0.00619425	4.66e-12	0.0465725	0.00906878	2.8143e-07	TRUE	TRUE
ADCY9	16:4145641_C_G	rs2601803	locus126_1	2	polyfun_susie	0.564874	16	4145641	c	g	0.8833	0.1167	-0.0317	0.0047	1.71e-11	---	247107	TRUE	FALSE				2	GLIS2; ADCY9	GLIS2(PoPs); ADCY9(nearest)	ADCY9	G	intron_variant	-	-	16.09	16:4015313_A_G	rs1045476	1.08e-33	-0.0284683	0.00621721	4.68e-06	-0.0101174	0.0391313	0.796	-0.0365	0.00710815	3.3e-07	-0.0304393	0.0118171	0.00999908	TRUE	TRUE
MIR193B	16:14400013_C_T	rs30234	locus127	1	polyfun_susie	0.780122	16	14400013	t	c	0.397	0.397	0.0341	0.0031	5.08e-28	+++	247107	FALSE	FALSE	16_14405428_C_T	0.865538	PMID:30367059	2	MKL2; MIR193B	MKL2(PoPs); MIR193B(nearest)	MIR193BHG	C	intron_variant,non_coding_transcript_variant	-	-	3.364	16:14400013_C_T	rs30234	5.08e-28	0.0414002	0.00410303	6.24e-24	0.032356	0.0262964	0.21863	0.0252	0.00467107	6.56e-08	0.0284941	0.00702345	4.97084e-05	TRUE	TRUE
SCNN1B	16:23291251_A_G	rs7203093	locus128	1	polyfun_susie	0.787667	16	23291251	a	g	0.9107	0.0893	-0.0305	0.0054	1.27e-08	---	247107	TRUE	TRUE				2	SCNN1G; SCNN1B	SCNN1G(PoPs); SCNN1B(nearest)	SCNN1B	G	intron_variant,non_coding_transcript_variant	-	-	3.648	16:23297209_C_T	rs8044385	3.81e-09	-0.0286472	0.00703741	4.69e-05	-0.0107295	0.0471635	0.820054	-0.0335	0.00812361	4.04e-05	-0.0362656	0.0112713	0.00129303	TRUE	TRUE
LOC102467146	16:79744548_C_T	rs17767419	locus129	4	polyfun_susie	1	16	79744548	t	c	0.325	0.325	-0.0884	0.0032	9.78e-164	---	247107	FALSE	FALSE				2	MAF; LOC102467146	MAF(PoPs); LOC102467146(nearest)	RP11-345M22.1	T	upstream_gene_variant	-	-	3.149	16:79747855_A_G	rs73575083	5.1e-164	-0.087397	0.00427536	1.01e-92	-0.0648896	0.027788	0.0195998	-0.0903	0.00487416	4.53e-78	-0.0793056	0.00738329	6.51778e-27	TRUE	TRUE
LOC102467146	16:79745606_A_T	rs7203756	locus129	5	polyfun_susie	0.600397	16	79745606	a	t	0.675	0.325	0.0884	0.0032	1.24e-163	+++	247107	FALSE	FALSE	16_79749005_C_G	0.99884	PMID:25743335	2	MAF; LOC102467146	MAF(PoPs); LOC102467146(nearest)	RP11-345M22.1	T	upstream_gene_variant	-	-	1.641	16:79747855_A_G	rs73575083	5.1e-164	0.0873676	0.00427584	1.21e-92	0.0645935	0.0279101	0.0207158	0.0903	0.00487416	5.66e-78	0.0794394	0.00738471	5.47646e-27	TRUE	TRUE
LOC102467146	16:79745672_G_GT	rs562609617	locus129	3	polyfun_susie	0.989475	16	79745672	g	gt	0.6842	0.3158	0.0868	0.0045	1.18e-84	+??	124358	TRUE	FALSE				2	MAF; LOC102467146	MAF(PoPs); LOC102467146(nearest)	RP11-345M22.1	GT	upstream_gene_variant	-	-	2.156	16:79747855_A_G	rs73575083	5.1e-164	0.0868254	0.00433458	4.1e-89										FALSE	FALSE
LOC102467146	16:79747620_T_TCTA	rs138272358	locus129	1	polyfun_susie	1	16	79747620	t	tcta	0.6815	0.3185	0.0866	0.0043	1.42e-88	++?	127392	TRUE	FALSE				2	MAF; LOC102467146	MAF(PoPs); LOC102467146(nearest)	RP11-345M22.1	TCTA	upstream_gene_variant	-	-	1.034	16:79747855_A_G	rs73575083	5.1e-164	0.0871685	0.00427748	3.67e-92	0.0645704	0.0279458	0.0209243				0.0790142	0.00738071	9.58959e-27	TRUE	TRUE
LOC102467146	16:79749276_A_G	rs3813579	locus129	2	polyfun_susie	1	16	79749276	a	g	0.5515	0.4485	-0.0773	0.003	1.28e-142	---	247107	TRUE	FALSE				2	MAF; LOC102467146	MAF(PoPs); LOC102467146(nearest)	RP11-345M22.1	A	intron_variant,non_coding_transcript_variant	-	-	0.596	16:79747855_A_G	rs73575083	5.1e-164	-0.0794175	0.00401034	3.81e-87	-0.0523873	0.0258636	0.0429015	-0.0754	0.00456953	7.18e-61	-0.0769681	0.0068337	1.99802e-29	TRUE	TRUE
NSF	17:44793503_A_G	rs199439	locus130	1	polyfun_susie	0.184496	17	44793503	a	g	0.7931	0.2069	-0.0374	0.0037	1.11e-23	-+-	247107	FALSE	FALSE	17_44699851_A_G	0.979876	PMID:32769997	27	KANSL1; NSF; TTC27; PARP3; REC8; DMXL2; TRDMT1; GLS2; IFI44L; IFI44; FAM13A; HERC5; COMMD4; ME3; PFKM; MX1; PTPDC1; IQCK; DTX3; IFIT1; PLEKHG4; HHLA3; MYEF2; SUCLA2; DDX60; ARL5B; ARID2	KANSL1(rare_disease); NSF(nearest); TTC27(eQTL); PARP3(eQTL); REC8(eQTL); DMXL2(eQTL); TRDMT1(eQTL); GLS2(eQTL); IFI44L(eQTL); IFI44(eQTL); FAM13A(eQTL); HERC5(eQTL); COMMD4(eQTL); ME3(eQTL); PFKM(eQTL); MX1(eQTL); PTPDC1(eQTL); IQCK(eQTL); DTX3(eQTL); IFIT1(eQTL); PLEKHG4(eQTL); HHLA3(eQTL); MYEF2(eQTL); SUCLA2(eQTL); DDX60(eQTL); ARL5B(eQTL); ARID2(eQTL)	NSF	G	intron_variant	-	-	18.3	17:44699851_A_G	rs116956554	2.84e-25	-0.0401684	0.00485676	1.35e-16	0.0506549	0.0314028	0.106833	-0.0366	0.00568652	1.39e-10	-0.0274159	0.0106719	0.0102	TRUE	TRUE
ZNF652	17:47398070_A_T	rs9889262	locus131	1	polyfun_susie	0.409396	17	47398070	a	t	0.3699	0.3699	0.0267	0.0031	1.51e-17	+++	247107	FALSE	FALSE	17_47418178_A_G	0.983009	PMID:32769997	10	GNGT2; ZNF652; INPP4B; CRELD1; AXIN2; ENC1; CXXC11; PDCD1; PLXDC1; ABI3	GNGT2(PoPs); ZNF652(nearest); INPP4B(eQTL); CRELD1(eQTL); AXIN2(eQTL); ENC1(eQTL); CXXC11(eQTL); PDCD1(eQTL); PLXDC1(eQTL); ABI3(rare_variant)	ZNF652	A	intron_variant	-	-	16.51	17:47423740_C_T	rs7207729	6.1e-18	0.023066	0.00416054	2.96e-08	0.0280568	0.0266656	0.292806	0.031	0.00467107	5.08e-11	0.0106983	0.00695982	0.124257	TRUE	TRUE
BCAS3	17:59317295_C_T	rs57395851	locus132	1	polyfun_susie	0.372394	17	59317295	t	c	0.9483	0.0517	0.078	0.0072	1.2e-27	+++	243051	FALSE	FALSE	17_59338574_A_G	0.807113	PMID:30367059; PMID:32769997	1	BCAS3	BCAS3(PoPs,nearest,rare_variant)	BCAS3	C	intron_variant	-	-	15.81	17:59326870_A_C	rs78571365	5.82e-28	0.0740977	0.00884027	5.26e-17	0.194139	0.0568505	0.000646473	0.0796	0.0118808	1.74e-11	0.0549954	0.0159478	0.000563793	TRUE	TRUE
APOH	17:64208285_C_G	rs1801690	locus133	1	polyfun_susie	0.884937	17	64208285	c	g	0.9431	0.0569	0.0575	0.0066	2.19e-18	+++	247107	FALSE	FALSE	17_64208285_C_G	1	PMID:32769997	2	PRKCA; APOH	PRKCA(PoPs); APOH(credible,nearest)	APOH	G	missense_variant	deleterious(0.01)	probably_damaging(0.983)	27.3	17:64208285_C_G	rs1801690	2.19e-18	0.0520853	0.00878353	3.04e-09	0.0269787	0.0546706	0.621711	0.0648	0.00974833	2.76e-11	0.0527939	0.0138377	0.000136066	TRUE	TRUE
MAP2K6	17:67382025_C_G	rs333933	locus134	1	polyfun_susie	0.062672	17	67382025	c	g	0.6576	0.3424	-0.0188	0.0032	3.17e-09	---	247107	TRUE	TRUE				2	ABCA5; MAP2K6	ABCA5(PoPs); MAP2K6(nearest)	-	G	intergenic_variant	-	-	1.271	17:67382025_C_G	rs333933	3.17e-09	-0.0179762	0.00418974	1.78e-05	-0.00322577	0.0269566	0.904756	-0.0203	0.00477262	2.11e-05	-0.0104274	0.00720267	0.147695	TRUE	TRUE
SOX9	17:70123028_A_T	rs9910864	locus135	1	wakefield	0.431812	17	70123028	a	t	0.4835	0.4835	0.0497	0.003	2.54e-60	+++	247107	FALSE	FALSE				2	SOX9; NFATC2	SOX9(PoPs,nearest); NFATC2(eQTL)	SOX9	A	downstream_gene_variant	-	-	4.953	17:70123028_A_T	rs9910864	2.54e-60	0.0513164	0.00400255	1.32e-37	0.0490416	0.0259297	0.0586761	0.0478	0.00456953	1.55e-25	0.0502683	0.00687155	2.56567e-13	TRUE	TRUE
FOXK2	17:80480516_C_G	rs9898189	locus136	1	wakefield	0.203369	17	80480516	c	g	0.3575	0.3575	0.0191	0.0033	4.44e-09	+++	246317	TRUE	TRUE				2	TBCD; FOXK2	TBCD(PoPs); FOXK2(nearest)	FOXK2	G	intron_variant	-	-	2.098	17:80480516_C_G	rs9898189	4.44e-09	0.0227043	0.00432934	1.57e-07	0.0557549	0.0274083	0.0420153	0.0137	0.00487416	0.0048548	0.0165715	0.00702946	0.0184018	TRUE	TRUE
LDLRAD4	18:13565921_A_G	rs72882497	locus137	1	polyfun_susie	0.233881	18	13565921	a	g	0.1731	0.1731	0.0315	0.004	6.38e-15	+++	247107	TRUE	TRUE				2	MC2R; LDLRAD4	MC2R(rare_disease); LDLRAD4(PoPs,nearest)	LDLRAD4	A	intron_variant	-	-	0.905	18:13565921_A_G	rs72882497	6.38e-15	0.0336466	0.00532675	2.68e-10	0.0120355	0.0342787	0.725532	0.0295	0.00609271	1.42e-06	0.0308099	0.00867346	0.000382032	TRUE	TRUE
CCBE1	18:57180531_A_G	rs6567094	locus138	1	polyfun_susie	0.253724	18	57180531	a	g	0.554	0.446	0.0282	0.0031	4.96e-20	+++	247107	TRUE	TRUE				1	CCBE1	CCBE1(PoPs,nearest)	CCBE1	A	intron_variant	-	-	0.323	18:57180531_A_G	rs6567094	4.96e-20	0.0316056	0.00402394	4.05e-15	0.0428091	0.0257131	0.0960413	0.0233	0.00467107	4.39e-07	0.0179339	0.00679456	0.00830405	TRUE	TRUE
CCBE1	18:57183948_A_T	rs4552110	locus138	2	polyfun_susie	0.364609	18	57183948	a	t	0.8411	0.1589	-0.0327	0.0041	1.86e-15	---	247107	TRUE	TRUE				1	CCBE1	CCBE1(PoPs,nearest)	CCBE1	T	intron_variant	-	-	7.83	18:57180531_A_G	rs6567094	4.96e-20	-0.0382716	0.0055061	3.65e-12	-0.0691585	0.0361747	0.055997	-0.0253	0.00609271	3.5e-05	-0.0269525	0.0086739	0.00188799	TRUE	TRUE
GNG7	19:2634823_C_T	rs72978712	locus139	1	polyfun_susie	1	19	2634823	t	c	0.7821	0.2179	-0.0347	0.004	1.54e-18	---	242521	FALSE	FALSE	19_2634823_C_T	1	PMID:32769997	1	GNG7	GNG7(PoPs,nearest)	GNG7	C	intron_variant	-	-	3.863	19:2634823_C_T	rs72978712	1.54e-18	-0.0302748	0.0047909	2.64e-10	-0.0243433	0.0302149	0.420496	-0.0438	0.00680352	9.42e-11	-0.0325604	0.0101025	0.00126862	TRUE	TRUE
PTPRS	19:5288182_A_C	rs740058	locus140	2	polyfun_susie	0.566958	19	5288182	a	c	0.7703	0.2297	0.0263	0.0036	5.54e-13	+-+	242521	TRUE	FALSE				2	PTPRS; ARRDC5	PTPRS(PoPs,nearest,eQTL); ARRDC5(rare_variant)	PTPRS	C	intron_variant	-	-	1.084	19:5295567_A_G	rs10415188	2.94e-14	0.0264409	0.00474383	2.5e-08	-0.057084	0.0304505	0.0609376	0.0289	0.00558498	2.16e-07	0.0328074	0.00764839	1.79114e-05	TRUE	TRUE
PTPRS	19:5295567_A_G	rs10415188	locus140	1	polyfun_susie	0.968705	19	5295567	a	g	0.281	0.281	0.0264	0.0035	2.94e-14	+-+	242521	FALSE	FALSE	19_5295567_A_G	1	PMID:32769997	2	PTPRS; ARRDC5	PTPRS(PoPs,nearest); ARRDC5(rare_variant)	PTPRS	G	intron_variant	-	-	0.822	19:5295567_A_G	rs10415188	2.94e-14	0.0184285	0.00454221	4.97e-05	-0.0303448	0.0296274	0.305816	0.0384	0.00528034	2.21e-13	0.0205259	0.00793658	0.00970309	TRUE	TRUE
INSR	19:7223848_G_T	rs4804416	locus141	1	wakefield	0.999941	19	7223848	t	g	0.5668	0.4332	-0.0571	0.003	2.26e-78	-+-	244761	FALSE	FALSE	19_7223848_G_T	1	PMID:32769997; PMID:<a0>21367965; PMID: 23408906; PMID: 22267200	1	INSR	INSR(rare_disease,PoPs,nearest)	INSR	G	intron_variant	-	-	5.853	19:7223848_G_T	rs4804416	2.26e-78	-0.0606535	0.00403329	4.58e-51	0.00481272	0.0256018	0.850902	-0.0548	0.00456953	1.78e-32	-0.0414471	0.00687054	1.61354e-09	TRUE	TRUE
ZNF493	19:21632109_C_G	rs148709337	locus142	1	wakefield	0.758987	19	21632109	c	g	0.9826	0.0174	-0.0781	0.014	2.62e-08	---	192819	TRUE	TRUE				1	ZNF493	ZNF493(nearest)	CTD-2561J22.3	G	intron_variant,NMD_transcript_variant	-	-	1.363	19:21632109_C_G	rs148709337	2.62e-08	-0.0765357	0.0153834	6.53e-07	-0.00218561	0.0897351	0.98057	-0.0948	0.0324944	0.00358386	-0.0535888	0.0302627	0.0765967	TRUE	TRUE
TSHZ3	19:31875795_A_T	rs1496628	locus143	1	polyfun_susie	0.440839	19	31875795	a	t	0.5653	0.4347	0.0187	0.003	8.66e-10	+++	247107	TRUE	TRUE				1	TSHZ3	TSHZ3(PoPs,nearest,eQTL)	AC007796.1	A	intron_variant,non_coding_transcript_variant	-	-	2.342	19:31874910_C_T	rs2160755	6.36e-10	0.0157726	0.00403286	9.2e-05	0.0198336	0.0255988	0.438526	0.0222	0.00456953	1.37e-06	0.0193566	0.00699259	0.00563754	TRUE	TRUE
MARK4	19:45755368_G_T	rs117955557	locus144	1	polyfun_susie	0.763248	19	45755368	t	g	0.2524	0.2524	0.0186	0.0035	1.3e-07	+++	247107	TRUE	TRUE				4	RELB; MARK4; EXOC3L2; APOC1	RELB(PoPs); MARK4(nearest); EXOC3L2(eQTL); APOC1(rare_variant)	MARK4	T	intron_variant	-	-	8.799	19:45760920_C_T	rs151165225	3.48e-08	0.0189619	0.00459688	3.71e-05	0.00160033	0.0301991	0.957741	0.0187	0.00538189	0.000512375	0.0135566	0.00756535	0.0731442	TRUE	TRUE
ZC3H4	19:47569003_A_G	rs3810291	locus145	1	polyfun_susie	0.410953	19	47569003	a	g	0.6673	0.3327	0.0197	0.0033	2.39e-09	+++	244723	TRUE	TRUE				2	BBC3; ZC3H4	BBC3(PoPs); ZC3H4(nearest)	ZC3H4	A	3_prime_UTR_variant	-	-	2.134	19:47564643_C_T	rs11671304	1.69e-10	0.0201742	0.00427752	2.4e-06	0.0377104	0.0270671	0.163656	0.0184	0.00507725	0.000316942	0.0182451	0.00720068	0.0112834	TRUE	TRUE
TMEM86B	19:55739689_A_G	rs10413828	locus146	1	polyfun_susie	0.742284	19	55739689	a	g	0.3995	0.3995	-0.0248	0.0032	4.43e-15	---	244867	FALSE	FALSE	19_55772412_A_G	0.580719	PMID:32769997	4	RPL28; TMEM86B; PPP6R1; HSPBP1	RPL28(PoPs); TMEM86B(nearest); PPP6R1(eQTL); HSPBP1(eQTL)	TMEM86B	A	synonymous_variant	-	-	2.332	19:55737816_A_G	rs9304764	2.16e-15	-0.0236668	0.00410362	8.07e-09	-0.0523674	0.0260592	0.0445674	-0.0254	0.00487416	1.78e-07	-0.0118231	0.00683218	0.0835411	TRUE	TRUE
C20orf196	20:5816169_G_T	rs237103	locus147	2	polyfun_susie	0.365301	20	5816169	t	g	0.2797	0.2797	-0.0304	0.0034	3.81e-19	-+-	247107	TRUE	FALSE				2	MCM8; C20orf196	MCM8(PoPs); C20orf196(nearest)	C20orf196	T	intron_variant	-	-	10.36	20:5812113_C_T	rs237080	2.56e-19	-0.0346668	0.00443762	5.67e-15	0.0171069	0.0288275	0.552944	-0.0264	0.0051788	2.8e-07	-0.0257256	0.00714253	0.000316089	TRUE	TRUE
BMP2	20:6682651_C_T	rs6133344	locus147	1	polyfun_susie	0.374742	20	6682651	t	c	0.5123	0.4877	-0.0235	0.0031	3.05e-14	---	247107	FALSE	FALSE	20_6685377_C_T	0.620996	PMID:32769997	1	BMP2	BMP2(PoPs,nearest)	-	T	regulatory_region_variant	-	-	2.369	20:5812113_C_T	rs237080	2.56e-19	-0.0216334	0.00413177	1.64e-07	-0.0164337	0.0269833	0.54255	-0.0258	0.00456953	2.08e-08	-0.0226309	0.00690944	0.00105526	TRUE	TRUE
DZANK1	20:18393312_C_G	rs6075337	locus148	1	polyfun_susie	0.405112	20	18393312	c	g	0.2099	0.2099	-0.0215	0.0037	8.84e-09	---	247107	TRUE	TRUE				2	SEC23B; DZANK1	SEC23B(rare_disease); DZANK1(PoPs,nearest)	DZANK1	G	synonymous_variant	-	-	8.532	20:18403127_C_G	rs2180658	7.11e-09	-0.0208601	0.00495527	2.56e-05	-0.0198216	0.0318	0.53312	-0.0223	0.00558498	5.73e-05	0.00440538	0.0079514	0.579553	TRUE	TRUE
LINC01384	20:22594958_A_G	rs1203938	locus149	4	polyfun_susie	0.406144	20	22594958	a	g	0.7765	0.2235	0.0585	0.0036	2.44e-58	+++	247107	FALSE	FALSE	20_22605697_C_T	0.997967	PMID:32769997	2	FOXA2; LINC01384	FOXA2(rare_disease,PoPs); LINC01384(nearest)	-	A	intergenic_variant	-	-	0.335	20:22604772_A_G	rs1203948	6.21e-59	0.0587239	0.00485631	1.21e-33	0.0109453	0.0310358	0.724363	0.0597	0.00538189	4.48e-28	0.0282152	0.00810076	0.000495758	TRUE	TRUE
LINC01384	20:22598444_G_GA	rs5840968	locus149	2	polyfun_susie	1	20	22598444	g	ga	0.2171	0.2171	-0.0578	0.0049	1.06e-31	--?	127392	TRUE	FALSE				2	FOXA2; LINC01384	FOXA2(rare_disease,PoPs); LINC01384(nearest)	-	GA	intergenic_variant	-	-	0.357	20:22604772_A_G	rs1203948	6.21e-59	-0.0589089	0.00486079	8.73e-34	-0.0135459	0.0310721	0.662904				-0.0281834	0.00810235	0.000504382	TRUE	TRUE
LINC01384	20:22602363_C_T	rs1203947	locus149	3	polyfun_susie	1	20	22602363	t	c	0.7766	0.2234	0.0586	0.0036	1.54e-58	+++	247107	FALSE	FALSE	20_22605697_C_T	0.997967	PMID:32769997	2	FOXA2; LINC01384	FOXA2(rare_disease,PoPs); LINC01384(nearest)	-	T	intergenic_variant	-	-	0.308	20:22604772_A_G	rs1203948	6.21e-59	0.0587937	0.00485775	1.06e-33	0.013125	0.0310388	0.672429	0.0598	0.00538189	3.16e-28	0.0282152	0.00810076	0.000495758	TRUE	TRUE
LINC01384	20:22616143_C_T	rs1203953	locus149	1	polyfun_susie	0.953533	20	22616143	t	c	0.2232	0.2232	-0.0582	0.0036	2.12e-57	---	247107	FALSE	FALSE				2	FOXA2; LINC01384	FOXA2(rare_disease,PoPs); LINC01384(nearest)	-	C	intergenic_variant	-	-	1.108	20:22604772_A_G	rs1203948	6.21e-59	-0.0582303	0.00487847	7.99e-33	-0.0178387	0.0313157	0.568964	-0.0593	0.00538189	9.56e-28	-0.0291624	0.00809715	0.000316301	TRUE	TRUE
COMMD7	20:31291483_A_C	rs28482886	locus150	1	polyfun_susie	0.526429	20	31291483	a	c	0.7199	0.2801	0.026	0.0034	2.62e-14	+++	247107	TRUE	TRUE				2	DNMT3B; COMMD7	DNMT3B(PoPs); COMMD7(nearest)	COMMD7	A	intron_variant	-	-	2.561	20:31291483_A_C	rs28482886	2.62e-14	0.0276785	0.00448244	6.64e-10	0.0333665	0.0288864	0.248143	0.0237	0.0051788	5.25e-06	0.0238159	0.00715416	0.000871726	TRUE	TRUE
WFDC2	20:44094375_C_G	rs973446	locus151	1	polyfun_susie	0.596199	20	44094375	c	g	0.9213	0.0787	-0.0305	0.0056	5.55e-08	---	247107	TRUE	TRUE				2	SDC4; WFDC2	SDC4(PoPs); WFDC2(nearest)	WFDC2	G	upstream_gene_variant	-	-	0.568	20:44096559_C_T	rs6104173	5.91e-09	-0.0275866	0.0074146	0.000198859	-0.117054	0.0466631	0.0121767	-0.0312	0.00842824	0.000216517	-0.0121876	0.0117103	0.297989	TRUE	TRUE
GNAS	20:57465278_A_G	rs9679845	locus152	1	polyfun_susie	0.86902	20	57465278	a	g	0.0507	0.0507	0.0437	0.0072	1.39e-09	+-+	242892	TRUE	TRUE				1	GNAS	GNAS(PoPs,nearest)	GNAS	A	intron_variant	-	-	8.427	20:57478448_A_T	rs2295583	6.5e-12	0.046277	0.00929735	6.45e-07	-0.0155384	0.063034	0.805306	0.042	0.01117	0.000160964	-0.0128232	0.0244181	0.599476	TRUE	TRUE
GNAS	20:57465943_G_T	rs55830103	locus152	2	polyfun_susie	0.812566	20	57465943	t	g	0.8207	0.1793	-0.0274	0.0042	5.29e-11	---	240652	TRUE	TRUE				1	GNAS	GNAS(PoPs,nearest)	GNAS	G	intron_variant	-	-	16.7	20:57478448_A_T	rs2295583	6.5e-12	-0.0258571	0.0052728	9.41e-07	-0.0773272	0.0338563	0.0224415	-0.0279	0.00670197	2.77e-05	-0.0274703	0.00846576	0.00117506	TRUE	TRUE
GNAS	20:57466093_G_T	rs185799410	locus152	3	polyfun_susie	0.789577	20	57466093	t	g	0.0271	0.0271	0.0582	0.0104	2.41e-08	+++	240309	TRUE	TRUE				1	GNAS	GNAS(PoPs,nearest)	GNAS	T	intron_variant	-	-	12.44	20:57478448_A_T	rs2295583	6.5e-12	0.0640907	0.0127681	5.18e-07	0.0766154	0.0858279	0.372108	0.0469	0.0175673	0.00742559	0.0676651	0.0295958	0.0222362	TRUE	TRUE
PLA2G3	22:31536133_A_C	rs2232176	locus153	1	polyfun_susie	0.335983	22	31536133	a	c	0.2394	0.2394	0.0293	0.0035	1.48e-16	+++	247107	FALSE	FALSE	22_31790014_C_T	0.57117	PMID:32769997	4	INPP5J; PLA2G3; PIK3IP1; LIMK2	INPP5J(PoPs); PLA2G3(nearest); PIK3IP1(eQTL); LIMK2(eQTL)	PLA2G3	C	missense_variant	tolerated(1)	benign(0)	11.77	22:31790014_C_T	rs5997969	4.96e-18	0.0294047	0.00463969	2.34e-10	0.0322471	0.0303225	0.287654	0.029	0.00538189	8.78e-08	0.00630705	0.00820479	0.44207	TRUE	TRUE
KDELR3	22:38877461_G_T	rs12004	locus154	1	polyfun_susie	0.340626	22	38877461	t	g	0.7046	0.2954	-0.0191	0.0033	8.82e-09	---	247107	TRUE	TRUE				4	GTPBP1; KDELR3; JOSD1; DDX17	GTPBP1(PoPs); KDELR3(nearest); JOSD1(eQTL); DDX17(eQTL)	KDELR3	G	missense_variant	deleterious(0)	possibly_damaging(0.568)	26.1	22:38880097_G_GA	22:38880097_G_GA	6.31e-09	-0.0215526	0.00437711	8.49e-07	-0.000106683	0.0279069	0.99695	-0.0166	0.00497571	0.000879295	-0.00165498	0.00716618	0.817359	TRUE	TRUE
PRKX	23:3615761_G_T	rs12390314	locus156	1	wakefield	0.276063	X	3615761	t	g	0.3828	0.3828	0.0347	0.0033	1.47e-25	+?+	160683	FALSE	FALSE	23_3612081_A_G	0.968951	PMID:32769997	1	PRKX	PRKX(nearest,eQTL)	PRKX	T	intron_variant	-	-	1.431	23:3615761_G_T	rs12390314	1.47e-25	0.0321836	0.0036397	9.49e-19				0.044	0.0072097	1.14e-09				TRUE	TRUE
PJA1	23:68377203_C_T	rs62606710	locus157	1	wakefield	0.824133	X	68377203	t	c	0.7605	0.2395	0.0233	0.004	4.69e-09	++?	127216	TRUE	TRUE				1	PJA1	PJA1(nearest)	PJA1	C	downstream_gene_variant	-	-	1.963	23:68377203_C_T	rs62606710	4.69e-09	0.0232829	0.00391289	2.68e-09	0.0225636	0.0256199	0.378547							FALSE	FALSE
TSPAN6	23:99890204_C_T	rs1802288	locus158	1	wakefield	0.999998	X	99890204	t	c	0.172	0.172	0.0289	0.0039	1.58e-13	+++	165614	TRUE	TRUE				1	TSPAN6	TSPAN6(credible,nearest)	TSPAN6	T	missense_variant	deleterious(0)	possibly_damaging(0.9)	25.8	23:99890204_C_T	rs1802288	1.58e-13	0.0298458	0.0044674	2.39e-11	0.0210185	0.0286087	0.462585	0.0269	0.00781897	0.000616427	0.0421046	0.00943705	8.13392e-06	TRUE	TRUE

### Sheet: Supp Table 2
Supplementary Table 2 - Prioritised genes
gene	n_evidence	evidence	n_signals	n_novel_signals	min_P	signals	novel
TG	5	rare_disease; PoPs; credible; nearest; rare_variant	4	2	8.44e-60	rare_disease(8:133881996_A_G,8:133883671_C_T,8:133920518_A_G,8:134108453_C_T); PoPs(8:133881996_A_G,8:133883671_C_T,8:133920518_A_G,8:134108453_C_T); credible(8:133881996_A_G,8:133883671_C_T); nearest(8:133881996_A_G,8:133883671_C_T,8:133920518_A_G,8:134108453_C_T); rare_variant(8:133881996_A_G,8:133883671_C_T,8:133920518_A_G,8:134108453_C_T)	FALSE
AKT1	4	rare_disease; PoPs; nearest; eQTL	1	0	2.01e-46	rare_disease(14:105240885_C_G); PoPs(14:105240885_C_G); nearest(14:105240885_C_G); eQTL(14:105240885_C_G)	FALSE
TPO	4	rare_disease; PoPs; nearest; eQTL	1	0	3.53e-15	rare_disease(2:1408350_C_G); PoPs(2:1408350_C_G); nearest(2:1408350_C_G); eQTL(2:1408350_C_G)	FALSE
TSHR	4	rare_disease; PoPs; nearest; rare_variant	3	3	0.000102	rare_disease(14:81443368_C_T,14:81407921_A_G,14:81404019_A_G); PoPs(14:81404019_A_G,14:81407921_A_G,14:81443368_C_T); nearest(14:81443368_C_T); rare_variant(14:81404019_A_G,14:81407921_A_G,14:81443368_C_T)	FALSE
ADCY6	3	PoPs; credible; nearest	1	1	1.65e-11	PoPs(12:49176805_C_T); credible(12:49176805_C_T); nearest(12:49176805_C_T)	TRUE
ANXA5	3	PoPs; nearest; eQTL	1	1	5.87e-18	PoPs(4:122612473_A_G); nearest(4:122612473_A_G); eQTL(4:122612473_A_G)	TRUE
BCAS3	3	PoPs; nearest; rare_variant	1	0	1.2e-27	PoPs(17:59317295_C_T); nearest(17:59317295_C_T); rare_variant(17:59317295_C_T)	TRUE
BNC2	3	PoPs; eQTL; rare_variant	2	1	2.12e-25	PoPs(9:16212992_A_G,9:17082525_A_G); eQTL(9:16212992_A_G); rare_variant(9:16212992_A_G)	TRUE
CADM1	3	PoPs; nearest; eQTL	1	0	5.88e-32	PoPs(11:115053011_A_G); nearest(11:115053011_A_G); eQTL(11:115053011_A_G)	TRUE
GLIS3	3	rare_disease; PoPs; nearest	4	1	6.11e-69	rare_disease(9:3901081_C_T,9:4221298_A_C,9:4290544_C_T,9:4334606_C_T); PoPs(9:3901081_C_T,9:4221298_A_C,9:4290544_C_T,9:4334606_C_T); nearest(9:4221298_A_C,9:4290544_C_T,9:4334606_C_T)	FALSE
HMGA2	3	rare_disease; PoPs; eQTL	1	1	1.49e-14	rare_disease(12:66033050_C_G); PoPs(12:66033050_C_G); eQTL(12:66033050_C_G)	TRUE
IGFBP5	3	PoPs; nearest; eQTL	5	3	1.93e-170	PoPs(2:217614083_C_T,2:217616484_G_GT,2:217616804_C_T,2:217628430_A_G); nearest(2:217614083_C_T,2:217616484_G_GT,2:217616804_C_T,2:217628430_A_G); eQTL(2:218236786_C_T)	FALSE
INSR	3	rare_disease; PoPs; nearest	1	0	2.26e-78	rare_disease(19:7223848_G_T); PoPs(19:7223848_G_T); nearest(19:7223848_G_T)	FALSE
KIAA1217	3	PoPs; nearest; eQTL	1	1	1.85e-13	PoPs(10:24423030_A_G); nearest(10:24423030_A_G); eQTL(10:24423030_A_G)	TRUE
KRT18	3	PoPs; nearest; eQTL	1	1	6.43e-10	PoPs(12:53363827_A_G); nearest(12:53363827_A_G); eQTL(12:53363827_A_G)	TRUE
NRG1	3	PoPs; nearest; eQTL	3	0	2.77e-54	PoPs(8:32405517_G_T,8:32441559_A_T,8:32441575_A_C); nearest(8:32405517_G_T,8:32441559_A_T,8:32441575_A_C); eQTL(8:32405517_G_T)	FALSE
PDE4D	3	rare_disease; PoPs; nearest	1	0	5.24e-18	rare_disease(5:58373418_C_G); PoPs(5:58373418_C_G); nearest(5:58373418_C_G)	TRUE
PHC2	3	PoPs; nearest; eQTL	1	1	1.13e-10	PoPs(1:33790496_A_G); nearest(1:33790496_A_G); eQTL(1:33790496_A_G)	TRUE
PTEN	3	rare_disease; PoPs; nearest	1	0	3.84e-25	rare_disease(10:89849519_A_G); PoPs(10:89849519_A_G); nearest(10:89849519_A_G)	TRUE
PTPRS	3	PoPs; nearest; eQTL	2	1	2.94e-14	PoPs(19:5288182_A_C,19:5295567_A_G); nearest(19:5288182_A_C,19:5295567_A_G); eQTL(19:5288182_A_C)	FALSE
SASH1	3	PoPs; nearest; eQTL	2	0	5.73e-26	PoPs(6:148521292_C_T); nearest(6:148521292_C_T); eQTL(12:111884608_C_T)	FALSE
SDCCAG8	3	PoPs; nearest; eQTL	1	1	6.48e-08	PoPs(1:243451405_A_C); nearest(1:243451405_A_C); eQTL(1:243451405_A_C)	TRUE
SGK1	3	PoPs; nearest; eQTL	1	1	2.41e-10	PoPs(6:134497675_A_G); nearest(6:134497675_A_G); eQTL(6:134497675_A_G)	TRUE
SMOC2	3	PoPs; nearest; eQTL	1	0	2.75e-32	PoPs(6:168819800_C_T); nearest(6:168819800_C_T); eQTL(6:168819800_C_T)	TRUE
SPATA13	3	PoPs; nearest; eQTL	2	1	1.58e-36	PoPs(13:24775834_A_C,13:24786915_G_T); nearest(13:24775834_A_C,13:24786915_G_T); eQTL(13:24775834_A_C)	FALSE
SPPL3	3	PoPs; nearest; eQTL	1	1	4.32e-10	PoPs(12:121220375_C_G); nearest(12:121220375_C_G); eQTL(12:121220375_C_G)	TRUE
SULF1	3	PoPs; nearest; eQTL	3	2	3.63e-24	PoPs(8:70360952_A_G,8:70404947_C_T,8:70419121_A_G); nearest(8:70404947_C_T,8:70419121_A_G); eQTL(8:70360952_A_G)	TRUE
TRIM2	3	PoPs; nearest; eQTL	1	1	1.21e-07	PoPs(4:154178549_A_G); nearest(4:154178549_A_G); eQTL(4:154178549_A_G)	TRUE
TSHZ3	3	PoPs; nearest; eQTL	1	1	8.66e-10	PoPs(19:31875795_A_T); nearest(19:31875795_A_T); eQTL(19:31875795_A_T)	TRUE
VEGFC	3	PoPs; nearest; eQTL	1	0	5.26e-11	PoPs(4:177712975_C_T); nearest(4:177712975_C_T); eQTL(4:177712975_C_T)	FALSE
APOH	2	credible; nearest	1	0	2.19e-18	credible(17:64208285_C_G); nearest(17:64208285_C_G)	FALSE
ARNT	2	PoPs; eQTL	1	1	9.48e-09	PoPs(1:150958133_C_T); eQTL(1:150958133_C_T)	TRUE
ASXL2	2	PoPs; nearest	1	0	6.49e-22	PoPs(2:26057761_A_G); nearest(2:26057761_A_G)	TRUE
B4GALNT3	2	credible; nearest	5	3	1.14e-48	credible(12:670520_C_T); nearest(12:570947_A_G,12:576618_A_G,12:627376_A_G,12:632966_C_T,12:670520_C_T)	FALSE
B4GALNT4	2	credible; nearest	1	1	1.72e-10	credible(11:376331_A_T); nearest(11:376331_A_T)	TRUE
BDKRB2	2	PoPs; nearest	1	1	5.94e-09	PoPs(14:96650453_A_G); nearest(14:96650453_A_G)	TRUE
BMP2	2	PoPs; nearest	1	0	3.05e-14	PoPs(20:6682651_C_T); nearest(20:6682651_C_T)	FALSE
BMP4	2	PoPs; nearest	1	1	2.56e-07	PoPs(14:54421052_G_T); nearest(14:54421052_G_T)	TRUE
BUB1B	2	rare_disease; PoPs	2	2	3.33e-20	rare_disease(15:40729400_A_G,15:40862064_C_T); PoPs(15:40729400_A_G)	TRUE
C1orf116	2	nearest; eQTL	1	1	3.6e-14	nearest(1:207184500_C_T); eQTL(1:207184500_C_T)	TRUE
C9orf156	2	credible; nearest	3	3	0.000116	credible(9:100672338_C_T); nearest(9:100672338_C_T,9:100675816_A_G,9:100676688_A_G)	TRUE
C9orf92	2	nearest; eQTL	1	0	2.12e-25	nearest(9:16212992_A_G); eQTL(9:16212992_A_G)	FALSE
CAPZB	2	nearest; eQTL	3	1	8.01e-195	nearest(1:19769243_C_T,1:19774715_A_G,1:19841174_A_G); eQTL(1:19774715_A_G)	FALSE
CCBE1	2	PoPs; nearest	2	2	4.96e-20	PoPs(18:57180531_A_G,18:57183948_A_T); nearest(18:57180531_A_G,18:57183948_A_T)	TRUE
CDC16	2	PoPs; rare_variant	1	1	3.59e-08	PoPs(13:114856737_C_T); rare_variant(13:114856737_C_T)	TRUE
CDKN2C	2	PoPs; nearest	2	1	1.6e-29	PoPs(1:51319346_C_T,1:51440093_C_T); nearest(1:51440093_C_T)	TRUE
CERS6	2	PoPs; nearest	2	1	5.3e-21	PoPs(2:169555804_A_G,2:169631621_A_G); nearest(2:169555804_A_G)	TRUE
CGA	2	PoPs; nearest	1	0	2.58e-39	PoPs(6:87805210_A_T); nearest(6:87805210_A_T)	TRUE
CPT1A	2	credible; nearest	1	1	1.82e-08	credible(11:68562328_C_T); nearest(11:68562328_C_T)	TRUE
CRTC3	2	PoPs; nearest	1	1	2.09e-09	PoPs(15:91145800_C_T); nearest(15:91145800_C_T)	TRUE
DET1	2	PoPs; nearest	4	4	0.00012	PoPs(15:89044176_C_T,15:89056292_G_T,15:89143677_C_T,15:89157600_G_T); nearest(15:89044176_C_T,15:89056292_G_T)	TRUE
DIO2	2	PoPs; nearest	2	2	2.21e-20	PoPs(14:80525545_C_T,14:80572050_A_G); nearest(14:80525545_C_T,14:80572050_A_G)	FALSE
DLEU1	2	PoPs; nearest	1	1	3.05e-15	PoPs(13:51136739_C_T); nearest(13:51136739_C_T)	TRUE
DZANK1	2	PoPs; nearest	1	1	8.84e-09	PoPs(20:18393312_C_G); nearest(20:18393312_C_G)	TRUE
ETS1	2	PoPs; nearest	1	1	3.16e-11	PoPs(11:128403208_C_T); nearest(11:128403208_C_T)	TRUE
FAM220A	2	credible; nearest	1	1	4.3e-08	credible(7:6370406_C_T); nearest(7:6370406_C_T)	TRUE
FAM96A	2	nearest; eQTL	1	1	3.04e-08	nearest(15:64365340_C_T); eQTL(15:64365340_C_T)	TRUE
FOXA2	2	rare_disease; PoPs	4	1	1.54e-58	rare_disease(20:22594958_A_G,20:22598444_G_GA,20:22602363_C_T,20:22616143_C_T); PoPs(20:22594958_A_G,20:22598444_G_GA,20:22602363_C_T,20:22616143_C_T)	FALSE
FRS2	2	nearest; eQTL	1	0	1.78e-10	nearest(12:69827658_G_T); eQTL(12:69827658_G_T)	TRUE
GATA3	2	PoPs; eQTL	1	0	3.21e-36	PoPs(10:8576489_G_T); eQTL(10:8576489_G_T)	TRUE
GNAS	2	PoPs; nearest	3	3	5.29e-11	PoPs(20:57465278_A_G,20:57465943_G_T,20:57466093_G_T); nearest(20:57465278_A_G,20:57465943_G_T,20:57466093_G_T)	TRUE
GNG12	2	PoPs; nearest	1	0	6.15e-23	PoPs(1:68167491_C_T); nearest(1:68167491_C_T)	FALSE
GNG7	2	PoPs; nearest	1	0	1.54e-18	PoPs(19:2634823_C_T); nearest(19:2634823_C_T)	TRUE
HLA-C	2	mouse_KO; nearest	1	0	8.97e-39	mouse_KO(6:31230667_A_T); nearest(6:31230667_A_T)	TRUE
IHH	2	PoPs; eQTL	1	0	3.84e-16	PoPs(2:220014675_C_T); eQTL(2:220014675_C_T)	TRUE
KANK1	2	PoPs; nearest	1	1	3.44e-08	PoPs(9:504546_A_G); nearest(9:504546_A_G)	TRUE
KCTD5	2	nearest; eQTL	1	1	5.42e-11	nearest(16:2740267_A_G); eQTL(16:2740267_A_G)	TRUE
KDR	2	PoPs; nearest	1	1	1.32e-05	PoPs(4:55958208_C_T); nearest(4:55958208_C_T)	TRUE
LDLRAD4	2	PoPs; nearest	1	1	6.38e-15	PoPs(18:13565921_A_G); nearest(18:13565921_A_G)	TRUE
MAL2	2	PoPs; eQTL	1	0	4.13e-14	PoPs(8:120082923_A_G); eQTL(8:120082923_A_G)	FALSE
MBIP	2	PoPs; nearest	3	0	8.23e-101	PoPs(14:36569818_A_AT,14:36573833_G_T); nearest(14:36738361_C_T)	FALSE
NEB	2	nearest; eQTL	1	1	3.01e-11	nearest(2:152394534_G_T); eQTL(2:152394534_G_T)	TRUE
NEK6	2	nearest; eQTL	1	0	5.01e-24	nearest(9:127036667_A_G); eQTL(9:127036667_A_G)	FALSE
NFIA	2	PoPs; nearest	1	0	2.96e-106	PoPs(1:61622287_A_C); nearest(1:61622287_A_C)	FALSE
NKX2-1	2	rare_disease; PoPs	5	2	8.23e-101	rare_disease(14:36994369_A_G,14:37054590_A_C,14:36738361_C_T,14:36573833_G_T,14:36569818_A_AT); PoPs(14:36738361_C_T,14:36994369_A_G,14:37054590_A_C)	TRUE
NKX2-3	2	PoPs; eQTL	1	0	5.79e-71	PoPs(10:101283330_A_C); eQTL(10:101283330_A_C)	FALSE
NR3C2	2	PoPs; nearest	3	1	1.08e-233	PoPs(4:149660723_A_G,4:149666343_A_G,4:149668490_G_GT); nearest(4:149660723_A_G,4:149666343_A_G,4:149668490_G_GT)	FALSE
NRXN3	2	PoPs; nearest	1	1	1.26e-13	PoPs(14:79156846_A_G); nearest(14:79156846_A_G)	FALSE
NSF	2	nearest; eQTL	2	0	5.79e-71	nearest(17:44793503_A_G); eQTL(10:101283330_A_C)	TRUE
OCLN	2	nearest; eQTL	1	1	4.41e-08	nearest(5:68807200_C_T); eQTL(5:68807200_C_T)	TRUE
PCMTD1	2	nearest; eQTL	1	1	1.44e-08	nearest(8:52900613_A_C); eQTL(8:52900613_A_C)	TRUE
PDE10A	2	PoPs; nearest	5	2	2.73e-316	PoPs(6:165973757_C_T,6:166038536_C_T,6:166043959_C_G,6:166046567_C_CA,6:166055463_C_T); nearest(6:165973757_C_T,6:166038536_C_T,6:166043959_C_G,6:166046567_C_CA,6:166055463_C_T)	FALSE
PDE4B	2	PoPs; nearest	1	1	2.35e-09	PoPs(1:66743284_A_G); nearest(1:66743284_A_G)	TRUE
PDE7A	2	PoPs; eQTL	1	1	3.86e-12	PoPs(8:66886456_A_G); eQTL(8:66886456_A_G)	TRUE
PDE8B	2	PoPs; nearest	5	1	0	PoPs(5:76477820_A_G,5:76478581_C_CT,5:76535811_G_T,5:76544265_G_GTTT,5:76544739_C_G); nearest(5:76477820_A_G,5:76478581_C_CT,5:76535811_G_T,5:76544265_G_GTTT,5:76544739_C_G)	FALSE
PPARGC1A	2	PoPs; nearest	1	1	1.17e-12	PoPs(4:24065209_A_G); nearest(4:24065209_A_G)	TRUE
PPP2R1B	2	nearest; eQTL	1	1	2.93e-09	nearest(11:111636627_G_T); eQTL(11:111636627_G_T)	TRUE
PRKCZ	2	nearest; eQTL	1	1	2.78e-08	nearest(1:1992977_G_T); eQTL(1:1992977_G_T)	TRUE
PRKX	2	nearest; eQTL	1	0	1.47e-25	nearest(23:3615761_G_T); eQTL(23:3615761_G_T)	TRUE
PTP4A1	2	nearest; eQTL	1	1	2.95e-09	nearest(6:64202689_A_T); eQTL(6:64202689_A_T)	TRUE
PTPRJ	2	PoPs; nearest	1	1	1.31e-08	PoPs(11:48166267_C_G); nearest(11:48166267_C_G)	TRUE
RBM47	2	PoPs; nearest	2	2	8.17e-13	PoPs(4:40365476_A_G,4:40420708_A_G); nearest(4:40420708_A_G)	TRUE
RNF144B	2	nearest; eQTL	1	1	3.64e-11	nearest(6:18433101_C_G); eQTL(6:18433101_C_G)	TRUE
SH2B3	2	credible; nearest	1	0	1.27e-21	credible(12:111884608_C_T); nearest(12:111884608_C_T)	FALSE
SLC25A37	2	nearest; eQTL	1	0	4.98e-36	nearest(8:23356964_A_G); eQTL(8:23356964_A_G)	FALSE
SMAD6	2	PoPs; nearest	1	1	3.76e-09	PoPs(15:67046450_A_G); nearest(15:67046450_A_G)	TRUE
SNX22	2	PoPs; eQTL	1	1	3.04e-08	PoPs(15:64365340_C_T); eQTL(15:64365340_C_T)	TRUE
SNX8	2	nearest; eQTL	1	0	3.54e-15	nearest(7:2329497_A_G); eQTL(7:2329497_A_G)	TRUE
SOX9	2	PoPs; nearest	1	0	2.54e-60	PoPs(17:70123028_A_T); nearest(17:70123028_A_T)	FALSE
SPATA6	2	credible; nearest	1	1	1.93e-13	credible(1:48865121_C_T); nearest(1:48865121_C_T)	TRUE
SYT13	2	PoPs; nearest	4	4	0.000137	PoPs(11:45168124_C_T,11:45217218_A_G,11:45289506_A_T,11:45359591_C_T); nearest(11:45289506_A_T)	TRUE
TGFB2	2	PoPs; eQTL	2	1	2.03e-19	PoPs(1:218654734_A_G,1:218693812_C_T); eQTL(1:218654734_A_G)	FALSE
THADA	2	PoPs; nearest	3	2	6.9e-36	PoPs(2:43252849_A_C,2:43638855_C_T,2:43660486_C_T); nearest(2:43638855_C_T,2:43660486_C_T)	TRUE
TMEM45B	2	nearest; eQTL	1	1	2.27e-11	nearest(11:129650014_A_T); eQTL(11:129650014_A_T)	TRUE
TPPP	2	PoPs; nearest	1	1	1.91e-17	PoPs(5:699036_A_G); nearest(5:699036_A_G)	TRUE
TRHR	2	rare_disease; nearest	1	1	2.67e-08	rare_disease(8:110066630_C_G); nearest(8:110066630_C_G)	TRUE
TSPAN6	2	credible; nearest	1	1	1.58e-13	credible(23:99890204_C_T); nearest(23:99890204_C_T)	TRUE
VAV3	2	PoPs; nearest	2	1	3.64e-102	PoPs(1:108313258_C_T,1:108359789_C_T); nearest(1:108313258_C_T,1:108359789_C_T)	FALSE
VEGFA	2	PoPs; nearest	5	1	6.59e-168	PoPs(6:43805502_C_G,6:43810469_C_T,6:43810526_G_GC,6:43835886_A_G,6:43906255_C_T); nearest(6:43805502_C_G)	FALSE
WNT4	2	PoPs; nearest	1	0	2.81e-15	PoPs(1:22513011_A_G); nearest(1:22513011_A_G)	FALSE
WWTR1	2	PoPs; eQTL	1	0	8.25e-20	PoPs(3:149225582_A_C); eQTL(3:149225582_A_C)	TRUE
ZBTB17	2	PoPs; eQTL	1	1	2.71e-10	PoPs(1:16358685_C_G); eQTL(1:16358685_C_G)	TRUE
A3GALT2	1	rare_variant	1	1	1.13e-10	rare_variant(1:33790496_A_G)	TRUE
ABCA5	1	PoPs	1	1	3.17e-09	PoPs(17:67382025_C_G)	TRUE
ABI3	1	rare_variant	1	0	1.51e-17	rare_variant(17:47398070_A_T)	TRUE
ACP2	1	eQTL	1	1	1.31e-08	eQTL(11:48166267_C_G)	TRUE
ADAM28	1	eQTL	1	0	1.27e-21	eQTL(12:111884608_C_T)	TRUE
ADCY9	1	nearest	2	1	1.18e-33	nearest(16:4015316_A_G,16:4145641_C_G)	FALSE
ADGRF3	1	rare_variant	1	0	6.49e-22	rare_variant(2:26057761_A_G)	TRUE
AGBL2	1	eQTL	1	1	1.31e-08	eQTL(11:48166267_C_G)	TRUE
AGBL4	1	PoPs	1	1	1.93e-13	PoPs(1:48865121_C_T)	TRUE
AHNAK	1	eQTL	1	0	1.27e-21	eQTL(12:111884608_C_T)	TRUE
AKR1C3	1	eQTL	1	0	1.27e-21	eQTL(12:111884608_C_T)	TRUE
ALPK1	1	eQTL	1	0	1.27e-21	eQTL(12:111884608_C_T)	TRUE
AMZ1	1	rare_variant	1	0	3.54e-15	rare_variant(7:2329497_A_G)	TRUE
ANGPTL2	1	PoPs	1	1	8.53e-09	PoPs(9:129648531_A_G)	TRUE
ANKRD55	1	eQTL	1	0	1.27e-21	eQTL(12:111884608_C_T)	TRUE
ANP32B	1	PoPs	3	3	0.000116	PoPs(9:100672338_C_T,9:100675816_A_G,9:100676688_A_G)	TRUE
ANXA9	1	nearest	1	1	9.48e-09	nearest(1:150958133_C_T)	TRUE
APOC1	1	rare_variant	1	1	1.3e-07	rare_variant(19:45755368_G_T)	TRUE
ARF4	1	nearest	1	1	1.71e-08	nearest(3:57583265_A_T)	TRUE
ARHGEF40	1	eQTL	1	0	1.27e-21	eQTL(12:111884608_C_T)	TRUE
ARID2	1	eQTL	1	0	1.11e-23	eQTL(17:44793503_A_G)	TRUE
ARL5B	1	eQTL	1	0	1.11e-23	eQTL(17:44793503_A_G)	TRUE
ARRDC5	1	rare_variant	2	1	2.94e-14	rare_variant(19:5288182_A_C,19:5295567_A_G)	TRUE
ASB8	1	rare_variant	1	1	1.13e-10	rare_variant(12:48157703_C_T)	TRUE
ATP2B1	1	eQTL	1	0	1.27e-21	eQTL(12:111884608_C_T)	TRUE
AXIN2	1	eQTL	1	0	1.51e-17	eQTL(17:47398070_A_T)	TRUE
BAHD1	1	nearest	1	1	4.41e-12	nearest(15:40729400_A_G)	TRUE
BATF2	1	eQTL	1	0	1.27e-21	eQTL(12:111884608_C_T)	TRUE
BBC3	1	PoPs	1	1	2.39e-09	PoPs(19:47569003_A_G)	TRUE
BHLHE40	1	eQTL	1	0	1.27e-21	eQTL(12:111884608_C_T)	TRUE
BLK	1	PoPs	1	1	2.59e-10	PoPs(8:11521079_A_T)	TRUE
BOK	1	nearest	1	0	9.21e-19	nearest(2:242516498_A_C)	FALSE
BRCA2	1	rare_variant	1	1	2.41e-08	rare_variant(13:32448874_A_G)	TRUE
C10orf11	1	eQTL	1	1	3.54e-09	eQTL(10:77140707_G_T)	TRUE
C11orf73	1	eQTL	1	1	4.79e-08	eQTL(11:85564566_C_T)	TRUE
C11orf80	1	eQTL	1	0	1.27e-21	eQTL(12:111884608_C_T)	TRUE
C15orf57	1	eQTL	1	1	3.33e-20	eQTL(15:40862064_C_T)	TRUE
C20orf196	1	nearest	1	1	3.81e-19	nearest(20:5816169_G_T)	TRUE
C4BPA	1	eQTL	1	0	1.27e-21	eQTL(12:111884608_C_T)	TRUE
C9orf96	1	credible	1	1	0.000388	credible(9:136268084_A_G)	TRUE
CACFD1	1	PoPs	3	3	0.000296	PoPs(9:136179704_A_G,9:136186926_C_T,9:136188870_C_G)	TRUE
CAPN11	1	mouse_KO	5	1	6.59e-168	mouse_KO(6:43906255_C_T,6:43835886_A_G,6:43810526_G_GC,6:43810469_C_T,6:43805502_C_G)	TRUE
CARS2	1	PoPs	1	0	9.31e-11	PoPs(13:111190022_C_G)	TRUE
CASC5	1	PoPs	1	1	3.33e-20	PoPs(15:40862064_C_T)	TRUE
CCDC77	1	mouse_KO	5	3	1.14e-48	mouse_KO(12:570947_A_G,12:576618_A_G,12:627376_A_G,12:632966_C_T,12:670520_C_T)	TRUE
CCDC83	1	nearest	1	1	4.79e-08	nearest(11:85564566_C_T)	TRUE
CCHCR1	1	PoPs	1	0	8.97e-39	PoPs(6:31230667_A_T)	TRUE
CCN4	1	rare_variant	4	2	8.44e-60	rare_variant(8:133881996_A_G,8:133883671_C_T,8:133920518_A_G,8:134108453_C_T)	TRUE
CD36	1	PoPs	1	1	2.25e-11	PoPs(7:79999975_C_T)	TRUE
CD83	1	eQTL	1	0	1.27e-21	eQTL(12:111884608_C_T)	TRUE
CDCA7	1	eQTL	1	0	1.27e-21	eQTL(12:111884608_C_T)	TRUE
CDK17	1	PoPs	2	0	1.78e-68	PoPs(12:96583858_A_G,12:96604447_A_G)	TRUE
CDKN1B	1	rare_disease	1	1	1.27e-07	rare_disease(12:12551264_C_T)	TRUE
CEP128	1	nearest	2	2	0.000102	nearest(14:81404019_A_G,14:81407921_A_G)	TRUE
CERS6-AS1	1	nearest	1	1	2.19e-11	nearest(2:169631621_A_G)	TRUE
CHGA	1	PoPs	5	2	5.53e-79	PoPs(14:93558453_G_T,14:93564801_C_CAA,14:93567879_A_C,14:93569531_G_T,14:93571888_A_G)	TRUE
CHRNA9	1	nearest	1	1	8.17e-13	nearest(4:40365476_A_G)	TRUE
CITED2	1	PoPs	1	1	1.24e-09	PoPs(6:140098001_A_G)	TRUE
CKB	1	eQTL	1	0	1.27e-21	eQTL(12:111884608_C_T)	TRUE
CLCNKA	1	nearest	1	1	2.71e-10	nearest(1:16358685_C_G)	TRUE
CLCNKB	1	rare_disease	1	1	2.71e-10	rare_disease(1:16358685_C_G)	TRUE
CLUAP1	1	eQTL	1	0	1.27e-21	eQTL(12:111884608_C_T)	TRUE
CNPPD1	1	eQTL	1	0	3.84e-16	eQTL(2:220014675_C_T)	TRUE
CNTLN	1	nearest	1	1	4.43e-06	nearest(9:17082525_A_G)	TRUE
CNTNAP3	1	eQTL	1	0	1.27e-21	eQTL(12:111884608_C_T)	TRUE
COLEC10	1	nearest	1	0	4.13e-14	nearest(8:120082923_A_G)	TRUE
COLQ	1	eQTL	1	0	1.27e-21	eQTL(12:111884608_C_T)	TRUE
COMMD4	1	eQTL	1	0	1.11e-23	eQTL(17:44793503_A_G)	TRUE
COMMD7	1	nearest	1	1	2.62e-14	nearest(20:31291483_A_C)	TRUE
CREBBP	1	PoPs	1	0	1.18e-33	PoPs(16:4015316_A_G)	TRUE
CREBZF	1	PoPs	1	1	4.79e-08	PoPs(11:85564566_C_T)	TRUE
CRELD1	1	eQTL	1	0	1.51e-17	eQTL(17:47398070_A_T)	TRUE
CRYAB	1	PoPs	1	1	2.93e-09	PoPs(11:111636627_G_T)	TRUE
CXXC11	1	eQTL	1	0	1.51e-17	eQTL(17:47398070_A_T)	TRUE
CYP27A1	1	rare_disease	1	0	3.84e-16	rare_disease(2:220014675_C_T)	TRUE
CYRIA	1	rare_variant	1	1	1.68e-07	rare_variant(2:16438041_G_T)	TRUE
DBH	1	PoPs	1	1	0.000388	PoPs(9:136268084_A_G)	TRUE
DDX17	1	eQTL	1	1	8.82e-09	eQTL(22:38877461_G_T)	TRUE
DDX39B	1	rare_variant	1	0	8.97e-39	rare_variant(6:31230667_A_T)	TRUE
DDX60	1	eQTL	1	0	1.11e-23	eQTL(17:44793503_A_G)	TRUE
DHRS3	1	eQTL	1	0	1.27e-21	eQTL(12:111884608_C_T)	TRUE
DIRC3	1	nearest	1	0	1.26e-43	nearest(2:218236786_C_T)	FALSE
DMXL2	1	eQTL	1	0	1.11e-23	eQTL(17:44793503_A_G)	TRUE
DNAJC5B	1	nearest	1	1	3.86e-12	nearest(8:66886456_A_G)	TRUE
DNMT3B	1	PoPs	1	1	2.62e-14	PoPs(20:31291483_A_C)	TRUE
DPH6-AS1	1	nearest	2	1	6.16e-13	nearest(15:35958591_A_G,15:35998328_A_G)	TRUE
DPP4	1	eQTL	1	0	1.27e-21	eQTL(12:111884608_C_T)	TRUE
DSTN	1	eQTL	1	0	1.27e-21	eQTL(12:111884608_C_T)	TRUE
DTX3	1	eQTL	1	0	1.11e-23	eQTL(17:44793503_A_G)	TRUE
EEF1DP3	1	nearest	1	1	2.41e-08	nearest(13:32448874_A_G)	TRUE
ELK3	1	nearest	2	0	1.78e-68	nearest(12:96583858_A_G,12:96604447_A_G)	FALSE
EMP1	1	eQTL	1	0	1.27e-21	eQTL(12:111884608_C_T)	TRUE
ENC1	1	eQTL	1	0	1.51e-17	eQTL(17:47398070_A_T)	TRUE
EXOC3L2	1	eQTL	1	1	1.3e-07	eQTL(19:45755368_G_T)	TRUE
F12	1	eQTL	1	0	1.27e-21	eQTL(12:111884608_C_T)	TRUE
FAF1	1	nearest	1	0	1.6e-29	nearest(1:51319346_C_T)	TRUE
FAM109A	1	PoPs	1	0	1.27e-21	PoPs(12:111884608_C_T)	FALSE
FAM13A	1	eQTL	1	0	1.11e-23	eQTL(17:44793503_A_G)	TRUE
FAM227B	1	nearest	5	3	1.93e-109	nearest(15:49646502_A_G,15:49652230_C_G,15:49706417_C_T,15:49838951_T_TAAAC,15:49841680_A_G)	TRUE
FAM49A	1	PoPs	1	1	1.68e-07	PoPs(2:16438041_G_T)	TRUE
FAM53B	1	eQTL	1	0	1.27e-21	eQTL(12:111884608_C_T)	TRUE
FAR2	1	eQTL	1	0	1.27e-21	eQTL(12:111884608_C_T)	TRUE
FCGR1A	1	eQTL	1	0	1.27e-21	eQTL(12:111884608_C_T)	TRUE
FCGR1B	1	eQTL	1	0	1.27e-21	eQTL(12:111884608_C_T)	TRUE
FDFT1	1	eQTL	1	1	2.59e-10	eQTL(8:11521079_A_T)	TRUE
FOXE1	1	rare_disease	3	3	0.000116	rare_disease(9:100672338_C_T,9:100675816_A_G,9:100676688_A_G)	FALSE
FOXK2	1	nearest	1	1	4.44e-09	nearest(17:80480516_C_G)	TRUE
GACAT3	1	nearest	1	1	1.68e-07	nearest(2:16438041_G_T)	TRUE
GALC	1	eQTL	1	0	1.27e-21	eQTL(12:111884608_C_T)	TRUE
GALK2	1	PoPs	5	3	1.93e-109	PoPs(15:49646502_A_G,15:49652230_C_G,15:49706417_C_T,15:49838951_T_TAAAC,15:49841680_A_G)	TRUE
GAS7	1	eQTL	1	0	1.27e-21	eQTL(12:111884608_C_T)	TRUE
GATA4	1	nearest	1	1	2.59e-10	nearest(8:11521079_A_T)	TRUE
GBP5	1	eQTL	1	0	1.27e-21	eQTL(12:111884608_C_T)	TRUE
GLIS2	1	PoPs	1	1	1.71e-11	PoPs(16:4145641_C_G)	TRUE
GLIS3-AS1	1	nearest	1	0	1.5e-13	nearest(9:3901081_C_T)	TRUE
GLS2	1	eQTL	1	0	1.11e-23	eQTL(17:44793503_A_G)	TRUE
GNB1	1	PoPs	1	1	2.78e-08	PoPs(1:1992977_G_T)	TRUE
GNGT2	1	PoPs	1	0	1.51e-17	PoPs(17:47398070_A_T)	TRUE
GP5	1	PoPs	2	1	1.03e-51	PoPs(3:193914790_A_T,3:193916181_A_G)	TRUE
GPR162	1	eQTL	1	0	1.27e-21	eQTL(12:111884608_C_T)	TRUE
GPR65	1	eQTL	1	0	1.27e-21	eQTL(12:111884608_C_T)	TRUE
GTPBP1	1	PoPs	1	1	8.82e-09	PoPs(22:38877461_G_T)	TRUE
HERC5	1	eQTL	1	0	1.11e-23	eQTL(17:44793503_A_G)	TRUE
HESX1	1	rare_disease	1	1	1.71e-08	rare_disease(3:57583265_A_T)	TRUE
HHLA3	1	eQTL	1	0	1.11e-23	eQTL(17:44793503_A_G)	TRUE
HIPK3	1	eQTL	1	0	1.27e-21	eQTL(12:111884608_C_T)	TRUE
HKDC1	1	eQTL	1	0	1.27e-21	eQTL(12:111884608_C_T)	TRUE
HLA-B	1	mouse_KO	1	0	8.97e-39	mouse_KO(6:31230667_A_T)	TRUE
HRAS	1	PoPs	1	1	1.72e-10	PoPs(11:376331_A_T)	TRUE
HSP90AB1	1	mouse_KO	5	1	6.59e-168	mouse_KO(6:43906255_C_T,6:43835886_A_G,6:43810526_G_GC,6:43810469_C_T,6:43805502_C_G)	TRUE
HSPBP1	1	eQTL	1	0	4.43e-15	eQTL(19:55739689_A_G)	TRUE
ICAM2	1	eQTL	1	0	1.27e-21	eQTL(12:111884608_C_T)	TRUE
IDS	1	eQTL	1	0	1.27e-21	eQTL(12:111884608_C_T)	TRUE
IFI44	1	eQTL	1	0	1.11e-23	eQTL(17:44793503_A_G)	TRUE
IFI44L	1	eQTL	1	0	1.11e-23	eQTL(17:44793503_A_G)	TRUE
IFIT1	1	eQTL	1	0	1.11e-23	eQTL(17:44793503_A_G)	TRUE
IGF2	1	rare_disease	2	2	1.69e-12	rare_disease(11:2167850_C_T,11:2179352_C_G)	TRUE
IGF2-AS	1	nearest	1	1	1.32e-11	nearest(11:2167850_C_T)	TRUE
IGF2BP2	1	nearest	5	4	1.12e-45	nearest(3:185505520_C_CA,3:185514088_C_T,3:185514352_C_CAAAA,3:185520085_G_GTGTTCTTGACTAACCAAGACA,3:185520996_A_G)	FALSE
IGHMBP2	1	PoPs	1	1	1.82e-08	PoPs(11:68562328_C_T)	TRUE
IL10	1	PoPs	1	1	3.6e-14	PoPs(1:207184500_C_T)	TRUE
IL18RAP	1	eQTL	1	0	1.27e-21	eQTL(12:111884608_C_T)	TRUE
IL2RB	1	eQTL	1	0	1.27e-21	eQTL(12:111884608_C_T)	TRUE
INPP1	1	PoPs	1	1	2.39e-11	PoPs(2:191366579_G_T)	TRUE
INPP4B	1	eQTL	1	0	1.51e-17	eQTL(17:47398070_A_T)	TRUE
INPP5J	1	PoPs	1	0	1.48e-16	PoPs(22:31536133_A_C)	TRUE
INS	1	PoPs	2	2	1.69e-12	PoPs(11:2167850_C_T,11:2179352_C_G)	TRUE
INS-IGF2	1	nearest	1	1	1.69e-12	nearest(11:2179352_C_G)	TRUE
IQCK	1	eQTL	1	0	1.11e-23	eQTL(17:44793503_A_G)	TRUE
IRS1	1	PoPs	1	1	1.07e-08	PoPs(2:227500639_A_G)	TRUE
ITGA8	1	nearest	1	1	1.93e-08	nearest(10:15525677_A_G)	TRUE
ITPK1	1	nearest	5	2	5.53e-79	nearest(14:93558453_G_T,14:93564801_C_CAA,14:93567879_A_C,14:93569531_G_T,14:93571888_A_G)	FALSE
JOSD1	1	eQTL	1	1	8.82e-09	eQTL(22:38877461_G_T)	TRUE
KANSL1	1	rare_disease	1	0	1.11e-23	rare_disease(17:44793503_A_G)	TRUE
KARS	1	eQTL	1	0	1.27e-21	eQTL(12:111884608_C_T)	TRUE
KAT6B	1	rare_disease	1	1	3.54e-09	rare_disease(10:77140707_G_T)	TRUE
KCNJ15	1	eQTL	1	0	1.27e-21	eQTL(12:111884608_C_T)	TRUE
KDELR3	1	nearest	1	1	8.82e-09	nearest(22:38877461_G_T)	TRUE
KDM1B	1	PoPs	1	1	3.64e-11	PoPs(6:18433101_C_G)	TRUE
KIAA1211L	1	eQTL	1	0	1.27e-21	eQTL(12:111884608_C_T)	TRUE
KIAA1683	1	eQTL	1	0	1.27e-21	eQTL(12:111884608_C_T)	TRUE
KLF4	1	eQTL	1	0	1.27e-21	eQTL(12:111884608_C_T)	TRUE
KLF6	1	eQTL	1	0	1.27e-21	eQTL(12:111884608_C_T)	TRUE
KLLN	1	rare_disease	1	0	3.84e-25	rare_disease(10:89849519_A_G)	TRUE
LDB2	1	eQTL	1	0	1.27e-21	eQTL(12:111884608_C_T)	TRUE
LDLRAP1	1	eQTL	1	0	1.27e-21	eQTL(12:111884608_C_T)	TRUE
LEF1	1	eQTL	1	0	1.27e-21	eQTL(12:111884608_C_T)	TRUE
LGALS1	1	eQTL	1	0	1.27e-21	eQTL(12:111884608_C_T)	TRUE
LIMK2	1	eQTL	1	0	1.48e-16	eQTL(22:31536133_A_C)	TRUE
LINC00609	1	nearest	2	0	1.4e-34	nearest(14:36569818_A_AT,14:36573833_G_T)	TRUE
LINC00708	1	nearest	2	0	3.21e-36	nearest(10:8576489_G_T,10:8682180_C_T)	TRUE
LINC01080	1	nearest	1	1	2.42e-13	nearest(13:80561367_A_G)	TRUE
LINC01384	1	nearest	4	1	1.54e-58	nearest(20:22594958_A_G,20:22598444_G_GA,20:22602363_C_T,20:22616143_C_T)	TRUE
LINC01467	1	nearest	2	2	3.01e-23	nearest(14:83518232_A_G,14:83602438_A_G)	FALSE
LINC01475	1	nearest	1	0	5.79e-71	nearest(10:101283330_A_C)	TRUE
LINC01512	1	nearest	4	1	7.66e-138	nearest(6:43810469_C_T,6:43810526_G_GC,6:43835886_A_G,6:43906255_C_T)	TRUE
LINC01586	1	nearest	1	1	0.000219	nearest(15:89143677_C_T)	TRUE
LOC100132735	1	nearest	1	1	1.24e-09	nearest(6:140098001_A_G)	TRUE
LOC100505739	1	nearest	1	0	3.63e-24	nearest(8:70360952_A_G)	TRUE
LOC100505920	1	nearest	2	1	1.03e-51	nearest(3:193914790_A_T,3:193916181_A_G)	TRUE
LOC100507065	1	nearest	1	1	1.49e-14	nearest(12:66033050_C_G)	TRUE
LOC100507477	1	nearest	1	1	2.86e-09	nearest(6:140431078_A_G)	TRUE
LOC101926966	1	nearest	1	1	4.95e-11	nearest(2:15958795_A_G)	TRUE
LOC101927269	1	nearest	1	1	2.25e-11	nearest(7:79999975_C_T)	TRUE
LOC101928812	1	nearest	1	1	0.000137	nearest(11:45359591_C_T)	TRUE
LOC101929719	1	nearest	1	1	2.32e-09	nearest(5:139529656_C_T)	TRUE
LOC102467146	1	nearest	5	3	9.78e-164	nearest(16:79744548_C_T,16:79745606_A_T,16:79745672_G_GT,16:79747620_T_TCTA,16:79749276_A_G)	TRUE
LOC102723854	1	nearest	1	1	4.26e-10	nearest(2:43252849_A_C)	TRUE
LOH12CR1	1	nearest	1	1	1.27e-07	nearest(12:12551264_C_T)	TRUE
LRP6	1	PoPs	1	1	1.27e-07	PoPs(12:12551264_C_T)	TRUE
LYZ	1	PoPs	1	0	1.78e-10	PoPs(12:69827658_G_T)	TRUE
MAD1L1	1	PoPs	1	0	3.54e-15	PoPs(7:2329497_A_G)	TRUE
MAF	1	PoPs	5	3	9.78e-164	PoPs(16:79744548_C_T,16:79745606_A_T,16:79745672_G_GT,16:79747620_T_TCTA,16:79749276_A_G)	FALSE
MAL	1	eQTL	1	0	1.27e-21	eQTL(12:111884608_C_T)	TRUE
MAP2K6	1	nearest	1	1	3.17e-09	nearest(17:67382025_C_G)	TRUE
MARK4	1	nearest	1	1	1.3e-07	nearest(19:45755368_G_T)	TRUE
MARVELD2	1	PoPs	1	1	4.41e-08	PoPs(5:68807200_C_T)	TRUE
MC2R	1	rare_disease	1	1	6.38e-15	rare_disease(18:13565921_A_G)	TRUE
MCCD1	1	rare_variant	1	0	8.97e-39	rare_variant(6:31230667_A_T)	TRUE
MCM8	1	PoPs	1	1	3.81e-19	PoPs(20:5816169_G_T)	TRUE
ME3	1	eQTL	1	0	1.11e-23	eQTL(17:44793503_A_G)	TRUE
MFHAS1	1	PoPs	1	1	1.35e-12	PoPs(8:8902670_A_G)	TRUE
MFSD6	1	nearest	1	1	2.39e-11	nearest(2:191366579_G_T)	TRUE
MINOS1-NBL1	1	nearest	1	0	3.97e-16	nearest(1:19966039_C_T)	TRUE
MIR181A1HG	1	nearest	1	1	1.67e-09	nearest(1:198901697_G_T)	TRUE
MIR193B	1	nearest	1	0	5.08e-28	nearest(16:14400013_C_T)	TRUE
MIR4660	1	nearest	1	1	1.35e-12	nearest(8:8902670_A_G)	TRUE
MIR548F3	1	nearest	2	1	2.03e-19	nearest(1:218654734_A_G,1:218693812_C_T)	TRUE
MIR5702	1	nearest	1	1	1.07e-08	nearest(2:227500639_A_G)	TRUE
MIR7-2	1	nearest	1	1	0.000168	nearest(15:89157600_G_T)	TRUE
MKL2	1	PoPs	1	0	5.08e-28	PoPs(16:14400013_C_T)	TRUE
MLEC	1	mouse_KO	1	1	4.32e-10	mouse_KO(12:121220375_C_G)	TRUE
MLKL	1	eQTL	1	0	1.27e-21	eQTL(12:111884608_C_T)	TRUE
MSRB2	1	eQTL	1	0	1.27e-21	eQTL(12:111884608_C_T)	TRUE
MTSS1	1	eQTL	1	0	1.27e-21	eQTL(12:111884608_C_T)	TRUE
MTX1	1	eQTL	1	0	1.27e-21	eQTL(12:111884608_C_T)	TRUE
MX1	1	eQTL	1	0	1.11e-23	eQTL(17:44793503_A_G)	TRUE
MYEF2	1	eQTL	1	0	1.11e-23	eQTL(17:44793503_A_G)	TRUE
NBL1	1	PoPs	4	1	8.01e-195	PoPs(1:19769243_C_T,1:19774715_A_G,1:19841174_A_G,1:19966039_C_T)	FALSE
NFATC2	1	eQTL	1	0	2.54e-60	eQTL(17:70123028_A_T)	TRUE
NFRKB	1	PoPs	1	1	2.27e-11	PoPs(11:129650014_A_T)	TRUE
NHEJ1	1	nearest	1	0	3.84e-16	nearest(2:220014675_C_T)	TRUE
NINJ2	1	PoPs	2	0	1.14e-48	PoPs(12:570947_A_G,12:576618_A_G)	TRUE
NKX2-1-AS1	1	nearest	1	1	2.24e-11	nearest(14:36994369_A_G)	TRUE
NKX2-8	1	nearest	1	1	3.95e-06	nearest(14:37054590_A_C)	TRUE
NLRC5	1	eQTL	1	0	1.27e-21	eQTL(12:111884608_C_T)	TRUE
NOD2	1	eQTL	1	0	1.27e-21	eQTL(12:111884608_C_T)	TRUE
NSMAF	1	eQTL	1	0	1.27e-21	eQTL(12:111884608_C_T)	TRUE
NUMB	1	eQTL	1	0	1.27e-21	eQTL(12:111884608_C_T)	TRUE
OBFC1	1	eQTL	1	0	1.27e-21	eQTL(12:111884608_C_T)	TRUE
OPA1	1	rare_disease	1	1	0.000441	rare_disease(3:193914790_A_T)	TRUE
OTOF	1	eQTL	1	0	1.27e-21	eQTL(12:111884608_C_T)	TRUE
OXNAD1	1	eQTL	1	0	1.27e-21	eQTL(12:111884608_C_T)	TRUE
P2RY14	1	eQTL	1	0	1.27e-21	eQTL(12:111884608_C_T)	TRUE
PARP3	1	eQTL	1	0	1.11e-23	eQTL(17:44793503_A_G)	TRUE
PDCD1	1	eQTL	1	0	1.51e-17	eQTL(17:47398070_A_T)	TRUE
PDPK1	1	PoPs	1	1	5.42e-11	PoPs(16:2740267_A_G)	TRUE
PFKM	1	eQTL	1	0	1.11e-23	eQTL(17:44793503_A_G)	TRUE
PHF3	1	PoPs	1	1	2.95e-09	PoPs(6:64202689_A_T)	TRUE
PHOSPHO1	1	eQTL	1	0	1.27e-21	eQTL(12:111884608_C_T)	TRUE
PIK3IP1	1	eQTL	1	0	1.48e-16	eQTL(22:31536133_A_C)	TRUE
PIK3R1	1	eQTL	1	0	1.27e-21	eQTL(12:111884608_C_T)	TRUE
PJA1	1	nearest	1	1	4.69e-09	nearest(23:68377203_C_T)	TRUE
PLA2G3	1	nearest	1	0	1.48e-16	nearest(22:31536133_A_C)	TRUE
PLEKHG4	1	eQTL	1	0	1.11e-23	eQTL(17:44793503_A_G)	TRUE
PLXDC1	1	eQTL	1	0	1.51e-17	eQTL(17:47398070_A_T)	TRUE
PMS2	1	rare_disease	1	1	4.3e-08	rare_disease(7:6370406_C_T)	TRUE
POLD3	1	eQTL	1	0	1.27e-21	eQTL(12:111884608_C_T)	TRUE
POLR1C	1	rare_disease	5	1	6.59e-168	rare_disease(6:43805502_C_G,6:43810469_C_T,6:43810526_G_GC,6:43835886_A_G,6:43906255_C_T)	TRUE
PPARG	1	PoPs	3	2	2.89e-48	PoPs(3:12092903_A_ACAGGGACTAAAATAATTTGTCCTC,3:12099776_A_G,3:12230438_A_G)	TRUE
PPP6R1	1	eQTL	1	0	4.43e-15	eQTL(19:55739689_A_G)	TRUE
PRDM11	1	nearest	2	2	0.000179	nearest(11:45168124_C_T,11:45217218_A_G)	FALSE
PRKCA	1	PoPs	1	0	2.19e-18	PoPs(17:64208285_C_G)	TRUE
PRRC2B	1	PoPs	1	1	1.44e-08	PoPs(9:134544518_C_T)	TRUE
PSMB7	1	PoPs	1	0	5.01e-24	PoPs(9:127036667_A_G)	FALSE
PSME2	1	eQTL	1	0	1.27e-21	eQTL(12:111884608_C_T)	TRUE
PTPDC1	1	eQTL	1	0	1.11e-23	eQTL(17:44793503_A_G)	TRUE
PTPRC	1	PoPs	1	1	1.67e-09	PoPs(1:198901697_G_T)	TRUE
PURA	1	PoPs	1	1	2.32e-09	PoPs(5:139529656_C_T)	TRUE
PXDNL	1	PoPs	1	1	1.44e-08	PoPs(8:52900613_A_C)	TRUE
R3HCC1	1	PoPs	1	0	4.98e-36	PoPs(8:23356964_A_G)	TRUE
RAB20	1	nearest	1	0	9.31e-11	nearest(13:111190022_C_G)	TRUE
RAC1	1	PoPs	1	1	4.3e-08	PoPs(7:6370406_C_T)	TRUE
RAPGEF1	1	nearest	1	1	1.44e-08	nearest(9:134544518_C_T)	TRUE
RAPGEF3	1	nearest	1	1	1.13e-10	nearest(12:48157703_C_T)	TRUE
RARB	1	nearest	2	2	1.06e-09	nearest(3:24981533_A_G,3:25573813_G_T)	TRUE
RASA3	1	nearest	1	1	3.59e-08	nearest(13:114856737_C_T)	TRUE
RASAL2	1	eQTL	1	0	8.23e-101	eQTL(14:36738361_C_T)	TRUE
REC8	1	eQTL	1	0	1.11e-23	eQTL(17:44793503_A_G)	TRUE
RELB	1	PoPs	1	1	1.3e-07	PoPs(19:45755368_G_T)	TRUE
RGL4	1	eQTL	1	0	1.27e-21	eQTL(12:111884608_C_T)	TRUE
RNASEH2B	1	rare_disease	1	1	3.05e-15	rare_disease(13:51136739_C_T)	TRUE
RNF165	1	eQTL	1	0	1.27e-21	eQTL(12:111884608_C_T)	TRUE
RP11-366L20.2	1	eQTL	1	1	1.49e-14	eQTL(12:66033050_C_G)	TRUE
RPL28	1	PoPs	1	0	4.43e-15	PoPs(19:55739689_A_G)	TRUE
RPUSD2	1	nearest	1	1	3.33e-20	nearest(15:40862064_C_T)	TRUE
RRP12	1	eQTL	1	0	1.27e-21	eQTL(12:111884608_C_T)	TRUE
RXFP2	1	PoPs	1	1	2.41e-08	PoPs(13:32448874_A_G)	TRUE
S100A4	1	eQTL	1	0	1.27e-21	eQTL(12:111884608_C_T)	TRUE
SAMD8	1	PoPs	1	1	3.54e-09	PoPs(10:77140707_G_T)	TRUE
SCD	1	eQTL	1	1	1.82e-08	eQTL(11:68562328_C_T)	TRUE
SCNN1B	1	nearest	1	1	1.27e-08	nearest(16:23291251_A_G)	TRUE
SCNN1G	1	PoPs	1	1	1.27e-08	PoPs(16:23291251_A_G)	TRUE
SDC4	1	PoPs	1	1	5.55e-08	PoPs(20:44094375_C_G)	TRUE
SDHD	1	rare_disease	1	1	2.93e-09	rare_disease(11:111636627_G_T)	TRUE
SEC23B	1	rare_disease	1	1	8.84e-09	rare_disease(20:18393312_C_G)	TRUE
SERPINE2	1	eQTL	1	0	1.27e-21	eQTL(12:111884608_C_T)	TRUE
SERPING1	1	PoPs	1	1	1.49e-13	PoPs(11:57194848_C_G)	TRUE
SGK223	1	nearest	1	0	2.79e-24	nearest(8:8319963_C_G)	TRUE
SLC20A1	1	eQTL	1	0	1.27e-21	eQTL(12:111884608_C_T)	TRUE
SLC22A17	1	eQTL	1	0	1.27e-21	eQTL(12:111884608_C_T)	TRUE
SLC23A3	1	eQTL	1	0	3.84e-16	eQTL(2:220014675_C_T)	TRUE
SLC43A3	1	nearest	1	1	1.49e-13	nearest(11:57194848_C_G)	TRUE
SLMAP	1	PoPs	1	1	1.71e-08	PoPs(3:57583265_A_T)	TRUE
SNX1	1	eQTL	1	1	3.04e-08	eQTL(15:64365340_C_T)	TRUE
SPRY2	1	PoPs	1	1	2.42e-13	PoPs(13:80561367_A_G)	TRUE
SRBD1	1	eQTL	1	0	1.27e-21	eQTL(12:111884608_C_T)	TRUE
SRD5A3	1	rare_disease	1	1	1.32e-05	rare_disease(4:55958208_C_T)	TRUE
STAT1	1	rare_disease	1	1	2.39e-11	rare_disease(2:191366579_G_T)	TRUE
STK25	1	PoPs	1	0	9.21e-19	PoPs(2:242516498_A_C)	TRUE
STKLD1	1	nearest	1	1	0.000388	nearest(9:136268084_A_G)	TRUE
SUCLA2	1	eQTL	1	0	1.11e-23	eQTL(17:44793503_A_G)	TRUE
SURF1	1	eQTL	1	1	0.000677	eQTL(9:136186926_C_T)	TRUE
SURF6	1	nearest	3	3	0.000296	nearest(9:136179704_A_G,9:136186926_C_T,9:136188870_C_G)	TRUE
SUSD3	1	eQTL	1	0	1.27e-21	eQTL(12:111884608_C_T)	TRUE
SYN2	1	nearest	3	2	2.89e-48	nearest(3:12092903_A_ACAGGGACTAAAATAATTTGTCCTC,3:12099776_A_G,3:12230438_A_G)	FALSE
TBC1D24	1	rare_disease	1	1	5.42e-11	rare_disease(16:2740267_A_G)	TRUE
TBCD	1	PoPs	1	1	4.44e-09	PoPs(17:80480516_C_G)	TRUE
TCP11L2	1	eQTL	1	0	1.27e-21	eQTL(12:111884608_C_T)	TRUE
TESPA1	1	eQTL	1	0	1.27e-21	eQTL(12:111884608_C_T)	TRUE
THRB	1	rare_disease	1	1	1.24e-09	rare_disease(3:24981533_A_G)	FALSE
TIMM10	1	eQTL	1	0	1.27e-21	eQTL(12:111884608_C_T)	TRUE
TM4SF4	1	nearest	1	0	8.25e-20	nearest(3:149225582_A_C)	TRUE
TMEM194B	1	eQTL	1	1	2.39e-11	eQTL(2:191366579_G_T)	TRUE
TMEM204	1	eQTL	1	0	1.27e-21	eQTL(12:111884608_C_T)	TRUE
TMEM43	1	eQTL	1	0	1.27e-21	eQTL(12:111884608_C_T)	TRUE
TMEM86B	1	nearest	1	0	4.43e-15	nearest(19:55739689_A_G)	TRUE
TMX4	1	eQTL	1	0	1.27e-21	eQTL(12:111884608_C_T)	TRUE
TNS3	1	nearest	1	0	5.3e-26	nearest(7:46753491_A_C)	TRUE
TOP2B	1	PoPs	1	1	1.06e-09	PoPs(3:25573813_G_T)	TRUE
TP53INP2	1	eQTL	1	0	1.27e-21	eQTL(12:111884608_C_T)	TRUE
TRA2B	1	PoPs	5	4	1.12e-45	PoPs(3:185505520_C_CA,3:185514088_C_T,3:185514352_C_CAAAA,3:185520085_G_GTGTTCTTGACTAACCAAGACA,3:185520996_A_G)	TRUE
TRAK1	1	eQTL	1	0	1.27e-21	eQTL(12:111884608_C_T)	TRUE
TRDMT1	1	eQTL	1	0	1.11e-23	eQTL(17:44793503_A_G)	TRUE
TRIM8	1	eQTL	1	0	1.27e-21	eQTL(12:111884608_C_T)	TRUE
TRIP13	1	rare_disease	1	1	1.91e-17	rare_disease(5:699036_A_G)	TRUE
TTC21A	1	eQTL	1	0	1.27e-21	eQTL(12:111884608_C_T)	TRUE
TTC27	1	eQTL	1	0	1.11e-23	eQTL(17:44793503_A_G)	TRUE
TUBA1A	1	eQTL	1	0	1.27e-21	eQTL(12:111884608_C_T)	TRUE
TXK	1	eQTL	1	0	1.27e-21	eQTL(12:111884608_C_T)	TRUE
VDR	1	PoPs	1	1	1.13e-10	PoPs(12:48157703_C_T)	TRUE
VSIG10	1	eQTL	1	0	1.27e-21	eQTL(12:111884608_C_T)	TRUE
WFDC2	1	nearest	1	1	5.55e-08	nearest(20:44094375_C_G)	TRUE
WNK1	1	PoPs	3	3	3.19e-29	PoPs(12:627376_A_G,12:632966_C_T,12:670520_C_T)	TRUE
WSB2	1	eQTL	1	0	1.27e-21	eQTL(12:111884608_C_T)	TRUE
YWHAQ	1	eQTL	1	0	1.27e-21	eQTL(12:111884608_C_T)	TRUE
ZBTB10	1	nearest	1	1	2.96e-11	nearest(8:81397423_A_T)	TRUE
ZBTB34	1	nearest	1	1	8.53e-09	nearest(9:129648531_A_G)	TRUE
ZBTB42	1	eQTL	1	0	2.01e-46	eQTL(14:105240885_C_G)	TRUE
ZC3H4	1	nearest	1	1	2.39e-09	nearest(19:47569003_A_G)	TRUE
ZNF362	1	eQTL	1	1	1.13e-10	eQTL(1:33790496_A_G)	TRUE
ZNF493	1	nearest	1	1	2.62e-08	nearest(19:21632109_C_G)	TRUE
ZNF503	1	nearest	1	1	3.54e-09	nearest(10:77140707_G_T)	TRUE
ZNF652	1	nearest	1	0	1.51e-17	nearest(17:47398070_A_T)	TRUE
ZNF683	1	eQTL	1	0	1.27e-21	eQTL(12:111884608_C_T)	TRUE
ZNF704	1	PoPs	1	1	2.96e-11	PoPs(8:81397423_A_T)	TRUE

### Sheet: Supp Table 3
Supplementary Table 3 - Previously reported genes
Reported_gene	Reference
AADAT	Teumer et al. PMID:30367059; Taylor et al. PMID:25743335
ABO	Taylor et al. PMID:25743335
ADCY9	Zhou et al. PMID:32769997
AKT1	Zhou et al. PMID:32769997
APOH	Zhou et al. PMID:32769997
B4GALNT3	Zhou et al. PMID:32769997
B4GALT6	Taylor et al. PMID:25743335
BMP2	Zhou et al. PMID:32769997
BOK	Zhou et al. PMID:32769997
C9orf92	Teumer et al. PMID:30367059
CAPZB	Zhou et al. PMID:32769997
CORO2A	Zhou et al. PMID:32769997
DIO2	Zhou et al. PMID:32769997
DIRC3	Porcu et al. PMID:23408906
ELK3	Zhou et al. PMID:32769997
FAM109A	Zhou et al. PMID:32769997
FOXA2	Zhou et al. PMID:32769997; Teumer et al. PMID:30367059
FOXE1	Zhou et al. PMID:32769997; Taylor et al. PMID:25743335
GADD45A	Zhou et al. PMID:32769997
GLIS3	Porcu et al. PMID:23408906
GNG12	Zhou et al. PMID:32769997
IGF2BP2	Teumer et al. PMID:30367059
IGFBP5	Zhou et al. PMID:32769997
INSR	Zhou et al. PMID:32769997
ITPK1	Porcu et al. PMID:23408906
KIAA1267	Zhou et al. PMID:32769997
LINC01467	Zhou et al. PMID:32769997
LOXL2	Zhou et al. PMID:32769997
LPP	Zhou et al. PMID:32769997
MAF	Zhou et al. PMID:32769997
MAL2	Zhou et al. PMID:32769997
MBIP	Porcu et al. PMID:23408906
NBL1	Zhou et al. PMID:32769997
NEK6	Teumer et al. PMID:30367059
NFIA	Zhou et al. PMID:32769997
NKX2-3	Teumer et al. PMID:30367059
NR3C2	Zhou et al. PMID:32769997; Taylor et al. PMID:25743335
NRG1	Taylor et al. PMID:25743335
NRXN3	Zhou et al. PMID:32769997
PD8EB	Teumer et al. PMID:30367059
PDE10A	Teumer et al. PMID:30367059
PDE8B	Taylor et al. PMID:25743335
PPP1R3B	Zhou et al. PMID:32769997
PRDM11	Teumer et al. PMID:30367059
PSMB7	Teumer et al. PMID:30367059
PTPRS	Zhou et al. PMID:32769997
RP11-116N8.1	Teumer et al. PMID:30367059
SASH1	Zhou et al. PMID:32769997
SH2B3	Zhou et al. PMID:32769997
SLC25A37	Teumer et al. PMID:30367059
SOX9	Zhou et al. PMID:32769997
SPATA13	Zhou et al. PMID:32769997
STON2	Zhou et al. PMID:32769997
SYN2	Taylor et al. PMID:25743335
TG	Zhou et al. PMID:32769997
TGFB2	Zhou et al. PMID:32769997
THRB	Medici et al. PMID:21367965; Peeters et al. PMID: 12788902
TPO	Teumer et al. PMID:30367059
TSHR	Zhou et al. PMID:32769997
TTR	Taylor et al. PMID:25743335
VAV3	Porcu et al. PMID:23408906
VEGFA	Zhou et al. PMID:32769997
VEGFC	Zhou et al. PMID:32769997
WNT3	Teumer et al. PMID:30367059
WNT4	Zhou et al. PMID:32769997
ZBED3	Zhou et al. PMID:32769997
ZFP36L2	Zhou et al. PMID:32769997

### Sheet: Supp Table 4
Supplementary Table 4 - Epidemiological associations
Epidemiological associations between the 257 top PIP variants available in UK Biobank and thyroxine (T4) levels or clinical thyroid diseases: hypothyroidism, hyperthyroidism, thyroid cancer, and other non-cancer thyroid diseases. Also shown are epidemiological associations with hypothyroidism due to medication defined using phecode 244.1 - these associations were only assessed in genetic variants implicating genes that met two or more variant-to-gene criteria.
N_cases: T4 = 62,682; hypothyroidism = 29,550; hyperthyroidism = 5549; thyroid cancer = 624; other = 1233; secondary hypothyroidism = 2202
Association meets a Bonferroni threshold for 257 tests (0.05/257 = 1.95x10-4)
Association meets a genome-wide Bonferroni threshold of 5x10-8
								Associations adjusted for age, genotyping array and first 10 principal components of ancestry																		Association with TSH phenotype adjusted for current smoking status				Association with TSH phenotype adjusted for pack years of smoking
sentinel	chromosome	pos_GRCh37	effect_allele	other_allele	effect_size_gwas	se_gwas	p_value_gwas	beta_t4	se_t4	p_t4	beta_hypo	se_hypo	p_hypo	beta_hyper	se_hyper	p_hyper	beta_cancer	se_cancer	p_cancer	beta_other	se_other	p_other	beta_hypo2y	se_hypo2y	p_hypo2y	beta_currentsmk	se_currentsmk	p_currentsmk	attenuate_currentsmk	beta_pyrs	se_pyrs	p_pyrs	attenuate_pyrs
rs17777295	1	1992977	T	G	0.0233	0.0042	2.78e-08	0.003168	0.006702	0.636439	0.017955	0.010355	0.082939	0.010513	0.022873	0.645769	-0.05683	0.068821	0.408929	-0.0348	0.04884	0.476129	0.007614	0.036178	0.833306	0.024309	0.004771	3.48e-07	FALSE	0.020843	0.008629	0.015719	FALSE
rs6669935	1	16358685	C	G	0.0196	0.0031	2.71e-10	-0.01184	0.005689	0.037467	0.027104	0.008773	0.002004	-0.0122	0.019396	0.529456	-0.02759	0.057447	0.631071	-0.0093	0.041109	0.821098	-0.00761	0.030671	0.804102	0.019378	0.004038	1.6e-06	FALSE	0.023387	0.007289	0.001335	FALSE
rs10458381	1	19769243	T	C	0.0705	0.0032	1.14e-107	-0.02461	0.005877	2.83e-05	0.061383	0.009041	1.13e-11	-0.08692	0.020346	1.94e-05	-0.05916	0.059986	0.324006	-0.19101	0.043838	1.32e-05	-0.11016	0.03232	0.000654	0.075639	0.004172	2.24e-73	FALSE	0.07533	0.007543	1.86e-23	FALSE
rs12409301	1	19774715	A	G	-0.057	0.0034	4.03e-62	0.023921	0.00637	0.000173	-0.04047	0.009924	4.53e-05	0.074957	0.021382	0.000455	0.00654	0.064143	0.918788	0.084503	0.045149	0.061255	0.068956	0.033786	0.041257	-0.06132	0.004501	3.16e-42	FALSE	-0.07127	0.008142	2.14e-18	FALSE
rs10799824	1	19841174	A	G	-0.1241	0.0042	8.01e-195	0.044808	0.007789	8.82e-09	-0.08089	0.012284	4.54e-11	0.165307	0.025147	4.91e-11	0.039325	0.077279	0.610845	0.165764	0.05326	0.001856	0.193069	0.039304	9e-07	-0.13266	0.005473	1.75e-129	FALSE	-0.13922	0.009858	3.55e-45	FALSE
rs60206411	1	19966039	T	C	-0.0294	0.0036	3.97e-16	-0.0011	0.006653	0.868212	-0.0419	0.010362	5.26e-05	0.01528	0.022581	0.498631	0.046513	0.066111	0.481704	0.028822	0.047529	0.544241				-0.0309	0.004712	5.52e-11	FALSE	-0.02255	0.008481	0.007852	FALSE
rs12743883	1	22513011	A	G	-0.025	0.0032	2.81e-15	0.007274	0.005895	0.217267	-0.03639	0.009097	6.33e-05	0.00125	0.02	0.950162	0.068657	0.058694	0.242101	-0.02376	0.042526	0.576286	0.039058	0.031444	0.214183	-0.02007	0.004169	1.47e-06	FALSE	-0.03268	0.007537	1.45e-05	FALSE
rs11554674	1	33790496	A	G	0.0229	0.0035	1.13e-10	-0.01073	0.006536	0.10079	0.013593	0.01004	0.175784	-0.02581	0.022354	0.248178	-0.02211	0.066075	0.737911	-0.03729	0.047719	0.43456	-0.0398	0.035448	0.261576	0.019626	0.00464	2.34e-05	FALSE	0.027031	0.008364	0.001231	FALSE
rs77303590	1	48865121	T	C	0.0725	0.0099	1.93e-13	-0.00452	0.017406	0.79504	0.054257	0.026374	0.039666	0.032515	0.058502	0.57835	0.020147	0.174268	0.907961	-0.18439	0.13775	0.180699	-0.11553	0.099242	0.244369	0.080803	0.012366	6.42e-11	FALSE	0.097781	0.022067	9.4e-06	FALSE
rs1398868	1	51319346	T	C	0.0373	0.0033	1.6e-29	-0.02258	0.006041	0.000186	0.024245	0.009368	0.009652	-0.06929	0.020356	0.000665	-0.03138	0.060592	0.604554	-0.06304	0.043213	0.144621	-0.04489	0.032303	0.164675	0.038801	0.004282	1.3e-19	FALSE	0.045194	0.007706	4.53e-09	FALSE
rs12855	1	51440093	T	C	0.0366	0.0053	3.77e-12	-0.0076	0.009971	0.446099	0.004951	0.015242	0.745315	-0.03672	0.034215	0.28323	-0.05597	0.101967	0.583076	-0.12718	0.075135	0.090516	-0.0611	0.054462	0.261912	0.036622	0.007046	2.02e-07	FALSE	0.04855	0.012659	0.000126	FALSE
rs334713	1	61622287	A	C	-0.158	0.0072	2.96e-106	0.042216	0.013518	0.001791	-0.08991	0.0217	3.42e-05	0.184812	0.042777	1.56e-05	0.40655	0.114455	0.000382	0.307522	0.085612	0.000328	0.315467	0.06387	7.84e-07	-0.15754	0.009578	1.03e-60	FALSE	-0.16178	0.017238	6.63e-21	FALSE
rs622474	1	66743284	A	G	0.0188	0.0031	2.35e-09	-0.004	0.005786	0.489201	0.007998	0.008941	0.37101	-0.01445	0.019778	0.464953	0.102659	0.057791	0.075671	-0.03981	0.042106	0.344433	-0.0013	0.031211	0.966838	0.020101	0.004112	1.02e-06	FALSE	0.018622	0.007392	0.011759	FALSE
rs7419	1	68167491	T	C	-0.03	0.003	6.15e-23	0.004504	0.005667	0.426766	-0.01079	0.008745	0.217452	0.015647	0.019322	0.418055	-0.00127	0.057075	0.982261	-0.04719	0.040781	0.247182	0.019886	0.030512	0.514563	-0.03062	0.004016	2.44e-14	FALSE	-0.03523	0.007242	1.15e-06	FALSE
rs6583048	1	108313258	T	C	0.0322	0.0037	5.72e-18	-0.01679	0.006979	0.016136	0.075641	0.011018	6.63e-12	0.006125	0.023901	0.797734	-0.13965	0.067669	0.039046	-0.06374	0.049401	0.196935	-0.01778	0.037502	0.635393	0.035998	0.004936	3.06e-13	FALSE	0.04095	0.008913	4.35e-06	FALSE
rs78499451	1	108359789	T	C	-0.1168	0.0054	3.64e-102	0.015792	0.0098	0.10709	-0.23311	0.014192	1.26e-60	-0.02763	0.033325	0.406955	0.308662	0.114371	0.006959	-0.09666	0.069569	0.164694	-0.06383	0.05218	0.221257	-0.11847	0.007074	7.12e-63	FALSE	-0.11094	0.012742	3.26e-18	FALSE
rs11204752	1	150958133	T	C	0.0176	0.0031	9.48e-09	0.00378	0.005645	0.503186	0.040969	0.008727	2.68e-06	0.008891	0.019259	0.644322	-0.08635	0.057061	0.130223	-0.04995	0.040795	0.220778	-0.0107	0.030441	0.725165	0.015396	0.004011	0.000124	FALSE	0.025816	0.00723	0.000356	FALSE
rs1275169	1	198901697	T	G	0.0191	0.0032	1.67e-09	0.000724	0.00584	0.901386	0.048772	0.009007	6.14e-08	0.005814	0.019962	0.770847	-0.03564	0.059406	0.548514	-0.01575	0.04244	0.710543				0.022564	0.004161	5.89e-08	FALSE	0.027117	0.007537	0.000321	FALSE
rs2629641	1	207184500	T	C	0.0247	0.0033	3.6e-14	-0.00734	0.00596	0.217911	0.042668	0.009177	3.33e-06	-0.01934	0.020418	0.343544	-0.04573	0.060692	0.451171	-0.02081	0.04322	0.630182	-0.01532	0.032245	0.634793	0.026345	0.004237	5.04e-10	FALSE	0.02457	0.00763	0.001283	FALSE
rs519709	1	218654734	A	G	-0.0283	0.0031	2.03e-19	-0.00069	0.005776	0.90547	0.039598	0.008958	9.86e-06	0.066004	0.01984	0.000879	0.189594	0.059604	0.001468	0.133156	0.042298	0.001643	0.129902	0.031581	3.9e-05	-0.02635	0.004094	1.23e-10	FALSE	-0.02143	0.007368	0.00364	FALSE
rs72738861	1	218693812	T	C	0.0336	0.0073	3.56e-06	-0.00839	0.013397	0.531369	-0.09415	0.021242	9.32e-06	-0.07426	0.046762	0.112267	-0.44402	0.162939	0.006429	-0.12652	0.101056	0.210582	-0.29033	0.081237	0.000352	0.042589	0.009448	6.56e-06	FALSE	0.063178	0.017251	0.00025	FALSE
rs10926981	1	243451405	A	C	-0.0166	0.0031	6.48e-08	0.008506	0.005644	0.131821	-0.00198	0.008722	0.820105	0.075819	0.019207	7.9e-05	0.138059	0.056721	0.014932	0.021731	0.04078	0.594115	0.051627	0.030331	0.088732	-0.02103	0.004007	1.54e-07	FALSE	-0.02533	0.007211	0.000445	FALSE
rs11694732	2	1408350	C	G	0.0244	0.0031	3.53e-15	-0.02272	0.005716	7.06e-05	0.098403	0.008781	3.79e-29	-0.06027	0.019608	0.002112	-0.03955	0.05798	0.495194	-0.04505	0.041523	0.277901	-0.03986	0.030986	0.198305	0.021869	0.004072	7.86e-08	FALSE	0.031133	0.007346	2.26e-05	FALSE
rs4471862	2	15958795	A	G	-0.0214	0.0033	4.95e-11	0.016563	0.00595	0.005378	0.007018	0.009181	0.444599	0.073897	0.020057	0.000229	0.065179	0.059432	0.272771	-0.01637	0.043193	0.70475				-0.02214	0.004229	1.66e-07	FALSE	-0.01816	0.00763	0.017289	FALSE
rs62114518	2	16438041	T	G	-0.0183	0.0035	1.68e-07	0.001979	0.006002	0.741576	0.008605	0.009254	0.352454	0.015976	0.020389	0.433291	0.014786	0.060341	0.806427	0.009779	0.043378	0.821647				-0.01861	0.004262	1.27e-05	FALSE	-0.02721	0.007672	0.000392	FALSE
rs11883694	2	26057761	A	G	0.0817	0.0085	6.49e-22	-0.02175	0.015868	0.17052	0.054605	0.024032	0.023076	-0.11087	0.056919	0.051434	-0.21185	0.177167	0.231786	0.006527	0.114006	0.954343	-0.19896	0.094013	0.034323	0.076781	0.011331	1.24e-11	FALSE	0.060346	0.02078	0.003685	FALSE
rs4608578	2	43252849	A	C	-0.0193	0.0031	4.26e-10	0.000221	0.005638	0.968685	-0.02853	0.008733	0.001088	0.027943	0.019258	0.146795	0.082849	0.056971	0.145883	0.004097	0.040783	0.919985	0.06025	0.030449	0.04785	-0.01937	0.004007	1.34e-06	FALSE	-0.01806	0.007237	0.012576	FALSE
rs7568365	2	43638855	T	C	0.0401	0.0032	6.9e-36	-0.01078	0.006021	0.07329	0.02168	0.009324	0.020059	-0.0245	0.020427	0.230355	0.069429	0.061409	0.258224	0.010903	0.04346	0.801913	-0.00884	0.032369	0.784676	0.043538	0.004267	1.96e-24	FALSE	0.04933	0.007701	1.51e-10	FALSE
rs147058129	2	43660486	T	C	-0.0538	0.0104	2.59e-07	0.00401	0.018851	0.83154	-0.01046	0.028613	0.714687	-0.12425	0.066625	0.062187	-0.32299	0.217009	0.136656	0.096529	0.126683	0.446078	0.024818	0.097959	0.799997	-0.05487	0.013111	2.86e-05	FALSE	-0.05623	0.023957	0.018921	FALSE
rs3732310	2	152394534	T	G	0.021	0.0032	3.01e-11	-0.0024	0.005835	0.681181	0.015617	0.008984	0.082177	-0.03295	0.01994	0.098411	0.065512	0.058291	0.261064	-0.0266	0.042312	0.529519	-0.0062	0.031393	0.843485	0.024596	0.004133	2.68e-09	FALSE	0.035457	0.007472	2.09e-06	FALSE
rs62174426	2	169555804	A	G	0.0756	0.008	5.3e-21	-0.03861	0.014954	0.009833	0.042446	0.023254	0.067952	0.087811	0.052542	0.094672	-0.02068	0.147529	0.888512	-0.00363	0.106868	0.972893	0.055271	0.081631	0.498354	0.067918	0.010414	6.98e-11	FALSE	0.075307	0.018822	6.32e-05	FALSE
rs79757984	2	169631621	A	G	-0.0902	0.0135	2.19e-11	-0.02005	0.021673	0.35499	-0.02725	0.032938	0.408137	-0.06146	0.071474	0.38982	0.025696	0.220593	0.907268	0.265617	0.176478	0.132299	-0.11571	0.110279	0.294047	-0.09162	0.015479	3.24e-09	FALSE	-0.0798	0.028073	0.00448	FALSE
rs7721	2	191366579	T	G	0.0218	0.0033	2.39e-11	-0.00412	0.00605	0.49617	0.057726	0.00939	7.85e-10	-0.05476	0.020363	0.007165	0.005292	0.060732	0.930562	-0.0696	0.042966	0.105278				0.023877	0.004268	2.23e-08	FALSE	0.022351	0.007662	0.003533	FALSE
rs6711608	2	217614083	T	C	-0.0971	0.0042	1.34e-115	0.022988	0.007913	0.003673	-0.0233	0.012336	0.058894	0.069246	0.026414	0.008753	0.023685	0.079223	0.764969	0.073758	0.055626	0.184849	0.140308	0.040697	0.000566	-0.09726	0.005593	1.19e-67	FALSE	-0.0947	0.010161	1.23e-20	FALSE
rs57866041	2	217616484	G	GT	-0.0966	0.0057	6.52e-65	0.022726	0.007912	0.004077	-0.02247	0.012333	0.068465	0.067163	0.026432	0.011054	0.027608	0.07911	0.727101	0.075369	0.055582	0.175096	0.142128	0.040671	0.000475	-0.09688	0.005593	3.8e-67	FALSE	-0.09439	0.010159	1.59e-20	FALSE
rs1861630	2	217616804	T	C	-0.0967	0.0042	5.56e-115	0.023042	0.007892	0.003503	-0.02268	0.012298	0.065171	0.066222	0.026367	0.012018	0.017119	0.079182	0.828839	0.070557	0.055538	0.203932	0.139676	0.040599	0.000581	-0.09668	0.005578	3.19e-67	FALSE	-0.09486	0.010131	8.12e-21	FALSE
rs1861628	2	217628430	A	G	-0.0954	0.0034	1.93e-170	0.021903	0.006386	0.000604	-0.0301	0.009922	0.002417	0.05317	0.021516	0.013465	0.034092	0.063804	0.593118	0.065269	0.045305	0.149687	0.140086	0.033322	2.62e-05	-0.09499	0.0045	9.79e-99	FALSE	-0.08579	0.008117	4.49e-26	FALSE
rs6724073	2	218236786	T	C	0.0503	0.0036	1.26e-43	-0.01714	0.006579	0.009177	0.035902	0.010204	0.000434	-0.03483	0.022183	0.116422	-0.1069	0.064472	0.097297	-0.07401	0.04657	0.112007	-0.06112	0.03484	0.079401	0.049731	0.004643	9.33e-27	FALSE	0.046582	0.00839	2.84e-08	FALSE
rs11679511	2	220014675	T	C	0.026	0.0032	3.84e-16	0.000301	0.005878	0.959114	0.019796	0.009072	0.029098	-0.01571	0.019932	0.430742	0.035548	0.059367	0.549318	-0.00016	0.042308	0.996925	-0.00674	0.031541	0.830787	0.023783	0.004155	1.04e-08	FALSE	0.017616	0.007479	0.018499	FALSE
rs17198582	2	227500639	A	G	0.0275	0.0048	1.07e-08	-0.0094	0.008828	0.287096	0.006019	0.013708	0.660571	0.026214	0.030452	0.389322	-0.09421	0.086011	0.273395	-0.01961	0.063604	0.757821				0.019671	0.006286	0.001752	FALSE	0.028594	0.011321	0.011553	FALSE
rs13393394	2	242516498	A	C	0.0389	0.0044	9.21e-19	-0.00282	0.00805	0.726509	0.047539	0.012354	0.000119	0.015614	0.027498	0.570146	-0.0577	0.083698	0.490578	-0.05669	0.059964	0.344479				0.034373	0.005757	2.36e-09	FALSE	0.041237	0.010369	6.99e-05	FALSE
rs144186992	3	12092903	A	ACAGGGACTAAAATAATTTGTCCTC	0.0451	0.0047	1.91e-21	-0.01052	0.006494	0.105329	0.077412	0.009877	4.6e-15	-0.04041	0.022343	0.07053	0.046665	0.064782	0.471313	-0.03713	0.047327	0.432741				0.04553	0.004613	5.77e-23	FALSE	0.033956	0.008325	4.53e-05	FALSE
rs307600	3	12099776	A	G	-0.0481	0.0035	8.29e-43	0.010324	0.006491	0.111721	-0.07729	0.009874	4.94e-15	0.039579	0.022331	0.076333	-0.04998	0.064704	0.439835	0.037315	0.047323	0.430399				-0.04571	0.004611	3.77e-23	FALSE	-0.03408	0.008322	4.22e-05	FALSE
rs1661583	3	12230438	A	G	0.0511	0.0035	2.89e-48	-0.00977	0.006486	0.131975	0.08036	0.009862	3.69e-16	-0.05389	0.022399	0.016137	0.033457	0.064952	0.60648	-0.02399	0.047119	0.610628				0.04874	0.004607	3.8e-26	FALSE	0.03859	0.008315	3.48e-06	FALSE
rs7614721	3	24981533	A	G	-0.0182	0.003	1.24e-09	0.000727	0.005624	0.897195	-0.01423	0.0087	0.101854	0.022904	0.019187	0.232601	-0.01187	0.056784	0.834442	0.032374	0.04053	0.424431				-0.01643	0.003989	3.82e-05	FALSE	-0.01793	0.007219	0.013025	FALSE
rs113313452	3	25573813	T	G	0.0408	0.0067	1.06e-09	-0.00917	0.012403	0.459822	0.042913	0.018989	0.023826	0.011008	0.042335	0.794839	0.052196	0.123348	0.672182	0.043456	0.089014	0.625413				0.0392	0.008916	1.1e-05	FALSE	0.035663	0.015974	0.025579	FALSE
rs9844780	3	57583265	A	T	-0.0225	0.004	1.71e-08	0.000233	0.007336	0.974651	-0.01189	0.011392	0.296663	0.000153	0.025049	0.995135	0.080807	0.072223	0.263202	-0.09416	0.054498	0.084016				-0.02088	0.005211	6.17e-05	FALSE	-0.01787	0.009374	0.056589	FALSE
rs13075906	3	149225582	A	C	-0.0282	0.0031	8.25e-20	0.007598	0.005735	0.185225	-0.02422	0.008863	0.006278	-0.0145	0.01955	0.458323	0.00483	0.057778	0.933375	0.024109	0.041239	0.558804	0.007335	0.030837	0.811981	-0.02415	0.004063	2.82e-09	FALSE	-0.02579	0.00733	0.000434	FALSE
3:185505520_CA_C	3	185505520	CA	C	0.044	0.0044	3.95e-23	-0.00978	0.006084	0.108082	0.050377	0.009465	1.02e-07	-0.05667	0.020521	0.005753	0.061954	0.062028	0.317883	-0.13047	0.042974	0.002397				0.043722	0.004317	4.22e-24	FALSE	0.048259	0.00779	5.89e-10	FALSE
rs13100823	3	185514088	T	C	-0.0466	0.0033	1.12e-45	0.010382	0.006066	0.086984	-0.05132	0.00944	5.45e-08	0.058277	0.020456	0.004387	-0.05794	0.061811	0.34856	0.129914	0.042851	0.002431				-0.04344	0.004305	6.15e-24	FALSE	-0.04777	0.00777	7.89e-10	FALSE
3:185514352_CAAAA_C	3	185514352	CAAAA	C	0.0435	0.0044	8.54e-23	-0.01032	0.006068	0.088952	0.051544	0.009443	4.8e-08	-0.05772	0.020463	0.004795	0.055798	0.061797	0.366563	-0.13293	0.042844	0.001918				0.043302	0.004306	8.81e-24	FALSE	0.047579	0.007771	9.29e-10	FALSE
rs144346724	3	185520085	G	GTGTTCTTGACTAACCAAGACA	0.0438	0.0044	6.08e-23	-0.01004	0.006075	0.098502	0.051706	0.009458	4.57e-08	-0.05897	0.020488	0.003997	0.054049	0.06187	0.382346	-0.13099	0.042919	0.002273				0.043507	0.004312	6.26e-24	FALSE	0.047416	0.007782	1.12e-09	FALSE
rs34782298	3	185520996	A	G	-0.0465	0.0033	2.17e-45	0.010192	0.006067	0.092986	-0.05193	0.009442	3.81e-08	0.058142	0.020458	0.004483	-0.05397	0.061767	0.382252	0.130073	0.042855	0.002404				-0.04347	0.004305	5.8e-24	FALSE	-0.04784	0.00777	7.49e-10	FALSE
rs6787136	3	193914790	A	T	0.0142	0.004	0.000441	0.003768	0.007042	0.592576	0.016073	0.010892	0.140017	-0.02953	0.023756	0.213796	0.054299	0.071891	0.450071	-0.02502	0.050276	0.618661				0.016688	0.004988	0.000821	FALSE	0.013305	0.008969	0.137987	FALSE
rs59381142	3	193916181	A	G	-0.0548	0.0036	1.03e-51	0.01914	0.006582	0.003639	-0.00688	0.010168	0.498434	0.075446	0.02201	0.000608	0.148857	0.063984	0.019993	0.17565	0.045722	0.000122				-0.05241	0.004684	4.78e-29	FALSE	-0.052	0.008452	7.74e-10	FALSE
rs16874919	4	24065209	A	G	0.0253	0.0036	1.17e-12	-0.0002	0.006578	0.97542	0.004214	0.010199	0.679506	-0.00782	0.022562	0.728854	0.081051	0.065319	0.214662	0.019763	0.047477	0.677224	0.019109	0.035459	0.589958	0.027624	0.004683	3.67e-09	FALSE	0.038524	0.008442	5.06e-06	FALSE
rs11732564	4	40365476	A	G	-0.0244	0.0034	8.17e-13	-0.0017	0.006276	0.786676	-0.04646	0.009796	2.12e-06	-0.04319	0.021638	0.045946	-0.02635	0.063767	0.679486	0.050777	0.044974	0.258883	-0.00244	0.033876	0.942657	-0.0235	0.004464	1.4e-07	FALSE	-0.03303	0.008052	4.11e-05	FALSE
rs278941	4	40420708	A	G	0.0234	0.0034	7.3e-12	0.001258	0.006313	0.842027	0.030124	0.009806	0.002127	0.007744	0.021557	0.719428	-0.01818	0.063349	0.77412	0.041763	0.046008	0.364018	-0.05935	0.03357	0.077088	0.021235	0.004477	2.1e-06	FALSE	0.019132	0.00804	0.017335	FALSE
rs1458831	4	55958208	T	C	0.0213	0.0049	1.32e-05	-0.01937	0.008907	0.029647	0.035625	0.013881	0.010277	0.050873	0.030859	0.099237	0.034772	0.090683	0.701389	0.103702	0.066503	0.118912	0.040944	0.048665	0.400152	0.021838	0.006292	0.00052	FALSE	0.023826	0.011325	0.035407	FALSE
rs17450274	4	122612473	A	G	0.029	0.0034	5.87e-18	-0.01512	0.006221	0.015111	0.012771	0.009566	0.181868	-0.02388	0.021258	0.261328	0.027441	0.062197	0.659066	0.077219	0.044126	0.080125	-0.01048	0.03349	0.754391	0.033839	0.004416	1.82e-14	FALSE	0.026469	0.007963	0.000888	FALSE
rs11728154	4	149660723	A	G	-0.1235	0.0038	1.08e-233	-0.01298	0.007014	0.064206	-0.14207	0.011194	6.61e-37	-0.03838	0.024093	0.111147	-0.06441	0.071578	0.368177	-0.07282	0.051091	0.154079	-0.00473	0.037585	0.899761	-0.12879	0.004921	1.44e-150	FALSE	-0.1236	0.00887	5.05e-44	FALSE
rs13147759	4	149666343	A	G	0.1203	0.0038	5.2e-217	0.011949	0.00689	0.082873	0.13839	0.010977	1.92e-36	0.044562	0.023709	0.060171	0.071644	0.070462	0.309262	0.08468	0.050355	0.092633	0.001442	0.036889	0.968813	0.125794	0.004838	1.15e-148	FALSE	0.118404	0.008733	8.84e-42	FALSE
rs11374194	4	149668490	G	GT	0.1252	0.005	2.27e-139	0.011829	0.006895	0.086234	0.138991	0.010988	1.12e-36	0.043428	0.023721	0.067138	0.072888	0.070548	0.301524	0.082526	0.05036	0.101269	0.000957	0.036916	0.979315	0.125806	0.004841	1.71e-148	FALSE	0.118729	0.008739	6.01e-42	FALSE
rs72727901	4	154178549	A	G	0.0254	0.0048	1.21e-07	0.003466	0.008784	0.69312	0.027221	0.013396	0.042146	0.00068	0.029819	0.981806	-0.07245	0.090793	0.424872	-0.00261	0.06317	0.967061	-0.05619	0.0481	0.242747	0.031856	0.006186	2.62e-07	FALSE	0.037538	0.011172	0.00078	FALSE
rs3755972	4	177712975	T	C	0.0314	0.0048	5.26e-11	0.009534	0.008886	0.283313	0.080575	0.014055	9.87e-09	-0.02517	0.029966	0.40088	-0.02429	0.088392	0.783499	-0.10852	0.06141	0.077211	0.127436	0.050093	0.010959	0.027985	0.006288	8.56e-06	FALSE	0.028132	0.011427	0.013827	FALSE
rs440225	5	699036	A	G	-0.0366	0.0043	1.91e-17	0.011013	0.006891	0.110035	-0.04299	0.010625	5.21e-05	0.013667	0.02367	0.563675	-0.07633	0.068865	0.2677	-0.13033	0.048736	0.007492	-0.05957	0.036865	0.106107	-0.03778	0.004911	1.45e-14	FALSE	-0.02901	0.008875	0.001082	FALSE
rs77994712	5	58373418	C	G	0.0589	0.0068	5.24e-18	-0.02987	0.012128	0.013796	0.064315	0.019314	0.000868	-0.10184	0.03993	0.010759	-0.15256	0.115373	0.186062	0.078778	0.090881	0.38604	-0.06664	0.063965	0.297525	0.054332	0.008604	2.71e-10	FALSE	0.046395	0.015548	0.002847	FALSE
rs28431145	5	68807200	T	C	0.023	0.0042	4.41e-08	-0.01755	0.006816	0.010042	0.035161	0.01049	0.000802	0.034737	0.023116	0.132899	0.07794	0.067616	0.249041	0.006041	0.049261	0.9024	0.017577	0.036705	0.632036	0.022112	0.004845	5.03e-06	FALSE	0.019619	0.008749	0.024947	FALSE
rs2928167	5	76477820	A	G	0.1355	0.0046	2.42e-191	-0.02583	0.008506	0.002391	0.072435	0.013383	6.22e-08	-0.06295	0.02826	0.025911	-0.11029	0.081937	0.178285	0.064756	0.062396	0.299351	-0.08776	0.044165	0.046908	0.13361	0.005985	3.58e-110	FALSE	0.151306	0.010788	1.4e-44	FALSE
5:76478581_CT_C	5	76478581	CT	C	0.112	0.0058	2.66e-83	-0.02226	0.007969	0.005227	0.057201	0.012485	4.62e-06	-0.07209	0.026551	0.006623	-0.03803	0.079229	0.631195	0.002462	0.057374	0.965777	-0.06937	0.041919	0.097976	0.11171	0.005629	1.69e-87	FALSE	0.121996	0.010172	4.4e-33	FALSE
rs2046045	5	76535811	T	G	-0.1569	0.0031	4.40e-561	0.025611	0.00572	7.56e-06	-0.07406	0.008837	5.28e-17	0.073914	0.019773	0.000185	-0.06496	0.057717	0.260365	0.029837	0.04168	0.474083	-0.00384	0.031017	0.901531	-0.15219	0.004065	4.14e-305	FALSE	-0.14669	0.007375	1.3e-87	FALSE
rs557371968	5	76544265	G	GTTT	-0.1301	0.0043	1.01e-199	0.026798	0.005909	5.77e-06	-0.07626	0.009077	4.41e-17	0.039168	0.020306	0.053745	-0.11487	0.058897	0.05113	0.022946	0.042974	0.593371	-0.00879	0.031903	0.782951	-0.12983	0.004194	1.36e-209	FALSE	-0.12701	0.00759	1.23e-62	FALSE
rs989759	5	76544739	C	G	-0.1369	0.0032	3.50e-408	0.026435	0.005876	6.84e-06	-0.07574	0.009029	4.94e-17	0.041048	0.020203	0.042173	-0.10728	0.058652	0.067396	0.028285	0.042779	0.50849	-0.00783	0.031742	0.805246	-0.13019	0.004171	4.43e-213	FALSE	-0.12671	0.00755	5.47e-63	FALSE
rs249616	5	139529656	T	C	-0.0182	0.003	2.32e-09	0.006905	0.005657	0.222241	0.00261	0.008733	0.76505	0.039312	0.01928	0.041452	0.019919	0.057032	0.726897	0.029247	0.040843	0.473932				-0.0155	0.004007	0.00011	FALSE	-0.0098	0.007238	0.175592	FALSE
rs729378	6	18433101	C	G	0.0274	0.0041	3.64e-11	-0.01624	0.007559	0.031643	0.019222	0.011643	0.098744	-0.02395	0.026032	0.357462	0.029546	0.075563	0.695788	-0.06571	0.055751	0.238545	-0.00977	0.040866	0.810953	0.030714	0.005358	9.95e-09	FALSE	0.038736	0.009675	6.25e-05	FALSE
rs2524118	6	31230667	A	T	0.0601	0.0046	8.97e-39	-0.04118	0.007859	1.62e-07	0.196602	0.011635	4.66e-64	-0.22382	0.029281	2.11e-14	-0.04277	0.081852	0.60133	-0.08723	0.05958	0.143181	0.004843	0.042975	0.910283	0.061537	0.005668	1.9e-27	FALSE	0.087558	0.010209	1.01e-17	FALSE
rs10223666	6	43805502	C	G	0.0918	0.0033	6.59e-168	-0.03108	0.006102	3.52e-07	0.074159	0.009561	8.76e-15	-0.08575	0.020521	2.94e-05	-0.17527	0.059773	0.003365	-0.097	0.043399	0.025412	-0.05857	0.032567	0.072086	0.086063	0.004328	7.69e-88	FALSE	0.093474	0.007806	5.55e-33	FALSE
rs9472137	6	43810469	T	C	0.0836	0.0033	7.66e-138	-0.03004	0.006167	1.12e-06	0.070698	0.009675	2.72e-13	-0.08575	0.020736	3.55e-05	-0.12928	0.060807	0.033499	-0.10857	0.043699	0.012974	-0.05799	0.032918	0.078147	0.077858	0.004378	1.17e-70	FALSE	0.08391	0.007893	2.33e-26	FALSE
rs35578578	6	43810526	G	GC	-0.0775	0.0045	3.09e-66	0.029801	0.006175	1.4e-06	-0.06967	0.009684	6.31e-13	0.082869	0.020776	6.64e-05	0.130057	0.060894	0.032697	0.100353	0.043842	0.022082	0.061468	0.032941	0.062042	-0.07774	0.004383	2.78e-70	FALSE	-0.08334	0.007897	5.33e-26	FALSE
rs34046483	6	43835886	A	G	0.0714	0.0059	1.92e-33	-0.01827	0.010064	0.069456	0.026529	0.015463	0.086226	-0.09315	0.035731	0.009134	-0.13718	0.107823	0.203275	-0.03791	0.074069	0.608767	-0.06231	0.055869	0.264752	0.068387	0.007146	1.09e-21	FALSE	0.073362	0.012868	1.2e-08	FALSE
rs66760320	6	43906255	T	C	-0.0726	0.0035	6.24e-94	0.02082	0.006511	0.001387	-0.02535	0.010106	0.01212	0.04873	0.021938	0.026336	0.114961	0.063837	0.071726	0.143789	0.045537	0.001591	0.101492	0.034219	0.003017	-0.06618	0.004613	1.22e-46	FALSE	-0.07395	0.008339	7.72e-19	FALSE
rs2800049	6	64202689	A	T	0.0181	0.003	2.95e-09	-0.00164	0.005649	0.772087	0.014748	0.008743	0.091635	-0.0173	0.019269	0.369275	0.001975	0.057061	0.972387	-0.04167	0.040632	0.305124	-0.04841	0.030418	0.111508	0.020227	0.004011	4.61e-07	FALSE	0.013739	0.007232	0.057479	FALSE
rs2242602	6	87805210	A	T	-0.0438	0.0033	2.58e-39	-0.0136	0.006238	0.029259	-0.03028	0.009597	0.001604	0.007733	0.021327	0.7169	0.050313	0.06374	0.429911	0.055572	0.045748	0.224462	-0.01623	0.033557	0.628562	-0.04552	0.004437	1.1e-24	FALSE	-0.05271	0.007998	4.44e-11	FALSE
rs1743963	6	134497675	A	G	-0.0213	0.0034	2.41e-10	0.014909	0.006223	0.016594	0.030269	0.009679	0.001765	0.067343	0.021542	0.001771	0.061535	0.063661	0.33374	0.021455	0.045055	0.633939	0.108686	0.034326	0.001544	-0.01632	0.00442	0.000221	FALSE	-0.01097	0.007929	0.16643	FALSE
rs6901783	6	140098001	A	G	-0.0213	0.0035	1.24e-09	-0.01204	0.006635	0.06957	-0.02738	0.010148	0.006978	0.010409	0.022571	0.64467	0.001251	0.066582	0.985012	0.015496	0.047846	0.746029				-0.02245	0.00468	1.61e-06	FALSE	-0.02985	0.008441	0.000406	FALSE
rs9385897	6	140431078	A	G	0.0225	0.0038	2.86e-09	-0.01918	0.007051	0.006521	0.015457	0.010843	0.154	0.000344	0.024015	0.988562	-0.16232	0.074752	0.029894	-0.04056	0.051533	0.431223				0.022607	0.005001	6.18e-06	FALSE	0.017902	0.009073	0.048476	FALSE
rs9497965	6	148521292	T	C	0.0327	0.0031	5.73e-26	-7.93e-05	0.005738	0.98898	0.081539	0.008808	2.09e-20	0.04633	0.019465	0.017307	0.082276	0.057506	0.152507	0.039339	0.04136	0.341537	0.046682	0.030785	0.129418	0.026619	0.004079	6.79e-11	FALSE	0.024371	0.007355	0.000922	FALSE
rs73022105	6	165973757	T	C	0.09	0.0076	2.87e-32	-0.00802	0.014397	0.577526	0.109866	0.022994	1.77e-06	-0.00775	0.048549	0.873103	0.018725	0.144619	0.896977	-0.11366	0.098869	0.250294	-0.07899	0.074139	0.286706	0.085022	0.010169	6.27e-17	FALSE	0.07696	0.018476	3.11e-05	FALSE
rs59148743	6	166038536	T	C	0.0457	0.0033	1.09e-42	-0.00985	0.006169	0.110241	0.028969	0.009556	0.002433	-0.01169	0.02095	0.576853	0.145446	0.063938	0.022917	0.012098	0.044469	0.785573	0.02103	0.033239	0.526943	0.044621	0.004361	1.45e-24	FALSE	0.049281	0.007839	3.28e-10	FALSE
rs2983511	6	166043959	C	G	-0.1249	0.0033	2.73e-316	0.019225	0.006103	0.001634	-0.07366	0.009546	1.2e-14	0.025774	0.020716	0.213436	0.049432	0.060924	0.417152	0.009706	0.043932	0.825149	0.030842	0.03265	0.344846	-0.13126	0.004304	1.41e-203	FALSE	-0.12777	0.007781	2.16e-60	FALSE
6:166046567_CA_C	6	166046567	CA	C	0.084	0.0041	2.72e-92	-0.00554	0.005663	0.328187	0.047176	0.008734	6.61e-08	-0.01758	0.019277	0.36179	0.059589	0.057058	0.296314	0.001671	0.040836	0.967366	-0.01752	0.030457	0.565076	0.084419	0.004007	2.44e-98	FALSE	0.086825	0.007227	3.41e-33	FALSE
rs2983518	6	166055463	T	C	0.1147	0.0036	1.53e-218	-0.0107	0.006774	0.114243	0.064921	0.010604	9.21e-10	-0.02829	0.022888	0.216426	-0.05636	0.067159	0.401379	0.033394	0.049218	0.497467	-0.04983	0.035905	0.165165	0.120581	0.004777	3.27e-140	FALSE	0.117074	0.008642	1.03e-41	FALSE
rs751171	6	168819800	T	C	-0.0383	0.0032	2.75e-32	0.011634	0.006016	0.053142	-0.01396	0.009257	0.131525	0.032584	0.020576	0.113286	-0.03072	0.060226	0.610038	0.043296	0.043635	0.321086	0.052055	0.032622	0.110552	-0.04274	0.004262	1.16e-23	FALSE	-0.04476	0.00774	7.4e-09	FALSE
rs4719486	7	2329497	A	G	-0.0243	0.0031	3.54e-15	-0.00947	0.005722	0.097789	-0.02444	0.008861	0.005812	0.010889	0.019513	0.576815	-0.03346	0.057884	0.563255	0.025787	0.041223	0.531605	-0.05386	0.030972	0.082011	-0.02103	0.00406	2.22e-07	FALSE	-0.01868	0.007326	0.010793	FALSE
rs3750040	7	6370406	T	C	0.0166	0.003	4.3e-08	-0.0136	0.005605	0.01528	0.017965	0.008664	0.038135	0.014363	0.019109	0.45226	0.008258	0.056507	0.883818	-0.0269	0.040501	0.50651	-0.01619	0.03024	0.59245	0.017102	0.003977	1.71e-05	FALSE	0.016799	0.007161	0.018988	FALSE
rs700750	7	46753491	A	C	0.0332	0.0031	5.3e-26	-0.00494	0.00583	0.397199	0.028214	0.009016	0.001752	-0.02588	0.019772	0.190548	0.078096	0.05926	0.18755	-0.07875	0.041594	0.058322				0.031767	0.004124	1.34e-14	FALSE	0.02504	0.007454	0.000782	FALSE
rs10270183	7	79999975	T	C	-0.0327	0.0049	2.25e-11	0.00613	0.009066	0.498961	-0.04495	0.013864	0.001186	0.046248	0.031586	0.143133	0.024555	0.092783	0.791281	0.008137	0.065975	0.901844				-0.03433	0.006478	1.16e-07	FALSE	-0.03653	0.011698	0.001794	FALSE
rs2921053	8	8319963	C	G	-0.033	0.0033	2.79e-24	0.007349	0.005652	0.193538	-0.08866	0.008788	6.18e-24	0.053323	0.019276	0.005668	0.068164	0.056925	0.231143	0.101482	0.040715	0.012685				-0.03116	0.004015	8.42e-15	FALSE	-0.02615	0.007226	0.000296	FALSE
rs4537305	8	8902670	A	G	0.023	0.0032	1.35e-12	-0.00094	0.005619	0.867398	0.056694	0.008721	7.97e-11	-0.07482	0.019186	9.63e-05	-0.06614	0.056744	0.243765	-0.08281	0.040594	0.041365				0.020872	0.003997	1.77e-07	FALSE	0.016937	0.007207	0.018772	FALSE
rs4500049	8	11521079	A	T	0.0205	0.0032	2.59e-10	-0.00434	0.005633	0.441417	0.057896	0.008706	2.92e-11	-0.05054	0.019258	0.008684	-0.06564	0.056979	0.249287	-0.06953	0.040772	0.088115				0.020563	0.003997	2.69e-07	FALSE	0.021031	0.007219	0.003579	FALSE
rs56009477	8	23356964	A	G	0.0526	0.0042	4.98e-36	-0.01245	0.007654	0.103801	0.036658	0.012014	0.002279	-0.08744	0.025519	0.000611	-0.09973	0.075192	0.184711	-0.15053	0.053128	0.004606	-0.06649	0.040626	0.101683	0.047044	0.005466	7.6e-18	FALSE	0.041714	0.009859	2.33e-05	FALSE
rs36213229	8	32405517	T	G	-0.0446	0.003	8.57e-49	0.026488	0.005643	2.69e-06	-0.03081	0.008728	0.000415	0.076022	0.019186	7.42e-05	0.298383	0.05678	1.48e-07	0.086999	0.040654	0.032354	0.096716	0.030307	0.001417	-0.05187	0.003998	1.87e-38	FALSE	-0.05518	0.007225	2.27e-14	FALSE
rs68030583	8	32441559	A	T	-0.0547	0.0035	2.77e-54	0.036122	0.006414	1.79e-08	-0.01834	0.009958	0.065565	0.124108	0.021317	5.81e-09	0.250643	0.061463	4.54e-05	0.088026	0.045479	0.052925	0.088819	0.033929	0.008851	-0.05097	0.004538	2.9e-29	FALSE	-0.05301	0.008157	8.23e-11	FALSE
rs111977432	8	32441575	A	C	0.0501	0.0046	1.42e-27	-0.03612	0.006414	1.79e-08	0.018339	0.009959	0.065545	-0.12411	0.021317	5.81e-09	-0.25061	0.061464	4.55e-05	-0.08803	0.045479	0.05291	-0.08881	0.03393	0.008856	0.050972	0.004538	2.91e-29	FALSE	0.053005	0.008157	8.24e-11	FALSE
rs2102727	8	52900613	A	C	-0.0215	0.0038	1.44e-08	0.015904	0.007095	0.024985	0.004413	0.010946	0.686816	-0.04471	0.024496	0.067957	-0.08889	0.073543	0.226783	0.065899	0.050114	0.188512	-0.0018	0.03823	0.962383	-0.02194	0.005029	1.28e-05	FALSE	-0.01851	0.00908	0.04146	FALSE
rs59282311	8	66886456	A	G	-0.022	0.0032	3.86e-12	0.012896	0.005904	0.028951	0.006551	0.009111	0.472113	0.007924	0.020113	0.693597	0.021543	0.059647	0.717969	0.028094	0.042718	0.510756	-0.02081	0.031634	0.510672	-0.0224	0.004176	8.18e-08	FALSE	-0.02751	0.007543	0.000266	FALSE
rs10113355	8	70360952	A	G	0.0338	0.0033	3.63e-24	-0.01677	0.006188	0.006732	-0.00419	0.009607	0.662618	-0.09835	0.021637	5.47e-06	-0.00193	0.062693	0.975467	-0.07842	0.045628	0.085664	-0.04772	0.033808	0.158139	0.036484	0.004413	1.38e-16	FALSE	0.037448	0.007982	2.72e-06	FALSE
rs2704035	8	70404947	T	C	0.0179	0.0032	3.14e-08	-0.00703	0.005964	0.238489	-0.01003	0.009244	0.277958	-0.06076	0.020243	0.002686	-0.00519	0.06039	0.93149	-0.06548	0.042956	0.127438	0.000828	0.032298	0.979549	0.019226	0.004251	6.11e-06	FALSE	0.030354	0.007629	6.94e-05	FALSE
rs1441198	8	70419121	A	G	0.0198	0.0031	3.38e-10	-0.01399	0.005913	0.017967	0.009162	0.009117	0.314941	-0.02726	0.020038	0.173612	0.025822	0.05968	0.665248	-0.01035	0.042533	0.807791	-0.00352	0.031772	0.911659	0.018587	0.004191	9.22e-06	FALSE	0.016819	0.007554	0.02599	FALSE
rs406079	8	81397423	A	T	-0.0222	0.0033	2.96e-11	0.001823	0.006175	0.76782	-0.00596	0.009503	0.530399	-0.01544	0.020932	0.460844	-0.01021	0.061927	0.869059	0.064021	0.04508	0.155561				-0.02178	0.004375	6.48e-07	FALSE	-0.01655	0.007862	0.035339	FALSE
rs72678624	8	110066630	C	G	-0.026	0.0047	2.67e-08	-0.01413	0.008413	0.09303	-0.01996	0.013136	0.128671	-0.01013	0.028904	0.725926	-0.09362	0.088266	0.288854	-0.01023	0.060807	0.866385	-0.02573	0.046019	0.576099	-0.02585	0.005985	1.57e-05	FALSE	-0.01786	0.010906	0.101539	FALSE
rs72682416	8	120082923	A	G	0.0383	0.0051	4.13e-14	-0.00954	0.009327	0.306497	0.038954	0.014296	0.006434	0.007675	0.031839	0.809515	-0.08766	0.098036	0.371245	0.025393	0.067273	0.705836	-0.00512	0.050751	0.919609	0.036845	0.006693	3.69e-08	FALSE	0.052908	0.012123	1.28e-05	FALSE
rs116340633	8	133881996	A	G	-0.1991	0.0163	1.76e-34	0.041144	0.02831	0.14614	0.031412	0.043155	0.466677	0.173521	0.088785	0.050654	-0.03584	0.290112	0.901678	0.213325	0.185521	0.250197	0.420409	0.124784	0.000754	-0.16772	0.020064	6.38e-17	FALSE	-0.17943	0.037034	1.27e-06	FALSE
rs114322847	8	133883671	T	C	-0.1603	0.0098	8.44e-60	0.036389	0.01703	0.032619	0.076746	0.025935	0.003085	0.148032	0.05509	0.007207	0.322274	0.150674	0.032445	0.432543	0.103057	2.7e-05	0.252254	0.083168	0.002421	-0.15345	0.01228	8.26e-36	FALSE	-0.18184	0.02309	3.49e-15	FALSE
rs2069556	8	133920518	A	G	0.0303	0.0031	6.76e-22	-0.01477	0.005797	0.010821	0.062908	0.008896	1.53e-12	-0.00557	0.019758	0.777932	0.12449	0.057673	0.030884	-0.01465	0.041956	0.72702	0.036482	0.031108	0.240896	0.030857	0.004118	6.77e-14	FALSE	0.030807	0.007439	3.46e-05	FALSE
rs2069568	8	134108453	T	C	-0.0185	0.003	1.06e-09	0.011193	0.005639	0.047161	-0.02038	0.008699	0.019115	0.008267	0.019183	0.666518	-0.03707	0.056876	0.5145	-0.0032	0.040656	0.937307	0.033774	0.030323	0.265364	-0.02055	0.003998	2.75e-07	FALSE	-0.02504	0.007226	0.000531	FALSE
rs143333759	9	504546	A	G	-0.0343	0.0062	3.44e-08	0.035653	0.011389	0.001747	-0.01792	0.017729	0.312172	0.073588	0.037713	0.051026	-0.09417	0.119975	0.432482	-0.03659	0.08437	0.664505	0.087877	0.05924	0.137962	-0.03661	0.008132	6.74e-06	FALSE	-0.04759	0.014634	0.001146	FALSE
rs10116783	9	3901081	T	C	-0.0562	0.0076	1.5e-13	0.036807	0.014919	0.013622	-0.0097	0.023143	0.675113	0.080359	0.053069	0.129967	-0.0607	0.147385	0.680464	0.077794	0.111816	0.486595	-0.00702	0.080773	0.930764	-0.05194	0.010686	1.17e-06	FALSE	-0.05446	0.019463	0.005143	FALSE
rs7873463	9	4221298	A	C	0.0506	0.0035	3.91e-48	-0.02243	0.006492	0.000552	0.032155	0.009958	0.001241	-0.03403	0.022284	0.126676	-0.07756	0.066636	0.244433	-0.05802	0.047623	0.223136	0.03816	0.034613	0.270248	0.050861	0.004604	2.35e-28	FALSE	0.036599	0.008299	1.04e-05	FALSE
rs10814915	9	4290544	T	C	0.0537	0.0031	6.11e-69	-0.01856	0.005714	0.001165	0.033161	0.008787	0.000161	-0.04117	0.019506	0.034822	-0.09208	0.058025	0.112543	0.050997	0.041055	0.214177	-0.02399	0.030764	0.435486	0.055592	0.004052	8.48e-43	FALSE	0.067257	0.007285	2.79e-20	FALSE
rs4741961	9	4334606	T	C	-0.0253	0.0042	2.24e-09	0.010901	0.007681	0.155855	-0.04059	0.011756	0.000556	0.018275	0.026405	0.488882	-0.06748	0.075999	0.3746	0.059489	0.056646	0.293629	-0.01262	0.041273	0.759747	-0.02801	0.005474	3.11e-07	FALSE	-0.03426	0.01	0.000614	FALSE
rs10125444	9	16212992	A	G	-0.0328	0.0031	2.12e-25	0.006418	0.00581	0.269295	-0.02606	0.008976	0.00369	-0.0152	0.019817	0.443128	-0.0021	0.058734	0.971425	-0.08337	0.041694	0.045555	-0.05202	0.031224	0.095707	-0.03537	0.004125	1.01e-17	FALSE	-0.03447	0.007472	3.97e-06	FALSE
rs263566	9	17082525	A	G	0.019	0.0041	4.43e-06	-0.01753	0.007591	0.020904	0.007716	0.011716	0.510173	-0.02137	0.025626	0.40423	-0.08796	0.074252	0.236158	0.028516	0.055279	0.60596	0.03465	0.04121	0.40046	0.028579	0.005396	1.18e-07	FALSE	0.035891	0.009655	0.000202	FALSE
rs2282192	9	100672338	T	C	0.013	0.0034	0.000116	0.036341	0.006266	6.67e-09	0.069772	0.009576	3.19e-13	0.015731	0.021325	0.460719	-0.25186	0.06748	0.00019	0.134084	0.044205	0.00242	0.005323	0.033795	0.874836	0.011263	0.004465	0.011658	FALSE	0.008505	0.008095	0.293407	FALSE
rs1127703	9	100675816	A	G	-0.012	0.0034	0.000484	-0.01815	0.006358	0.004308	-0.08326	0.009685	8.17e-18	0.034225	0.021866	0.117536	0.25511	0.068744	0.000206	-0.09766	0.045114	0.030413	-0.0214	0.034182	0.531267	-0.00581	0.004528	0.199671	TRUE	-0.00733	0.008144	0.367835	FALSE
rs76863989	9	100676688	A	G	-0.0266	0.0078	0.000675	0.024806	0.013996	0.076327	-0.04325	0.021851	0.047805	0.010771	0.047202	0.819503	0.048267	0.136998	0.724597	-0.11783	0.106063	0.26658	-0.09557	0.078163	0.221442	-0.02521	0.009894	0.010845	FALSE	-0.00901	0.018007	0.617007	TRUE
rs7853472	9	127036667	A	G	0.0314	0.0031	5.01e-24	-0.01974	0.005771	0.000627	0.062103	0.008873	2.58e-12	-0.00849	0.019702	0.66666	-0.02226	0.05851	0.70363	-0.03283	0.041965	0.434013	0.031795	0.031033	0.305568	0.031872	0.004105	8.28e-15	FALSE	0.030561	0.007408	3.71e-05	FALSE
rs12235895	9	129648531	A	G	0.0214	0.0037	8.53e-09	0.006246	0.006909	0.365922	-0.01122	0.010643	0.291887	-0.01238	0.02346	0.597728	0.024943	0.070169	0.722243	-0.03115	0.049561	0.529669				0.024166	0.004907	8.47e-07	FALSE	0.017648	0.008818	0.04536	FALSE
rs7049011	9	134544518	T	C	0.0177	0.0031	1.44e-08	-0.00345	0.005805	0.552121	0.004425	0.00899	0.622594	-0.02382	0.019778	0.228379	-0.014	0.05859	0.811166	-0.03224	0.041874	0.441352				0.020793	0.004128	4.72e-07	FALSE	0.016414	0.007464	0.027885	FALSE
rs493126	9	136179704	A	G	-0.0138	0.004	0.000604	0.014364	0.007447	0.053771	-0.01909	0.011563	0.098781	-0.00449	0.025441	0.859842	-0.15154	0.079017	0.05514	0.016462	0.053495	0.758282				-0.01297	0.005281	0.014035	FALSE	-0.02466	0.009533	0.009682	FALSE
rs491105	9	136186926	T	C	-0.0112	0.0033	0.000677	0.00142	0.006113	0.816346	0.009887	0.009475	0.296751	-0.01363	0.020812	0.512514	-0.12967	0.060282	0.031472	0.039192	0.044592	0.379458				-0.01092	0.004342	0.011932	FALSE	-0.02078	0.007831	0.007961	FALSE
rs76096071	9	136188870	C	G	-0.0211	0.0058	0.000296	-0.00427	0.009045	0.636922	-0.00287	0.014088	0.838371	0.012815	0.030869	0.678033	0.089658	0.088752	0.312392	-0.03795	0.066466	0.567975				-0.02127	0.006448	0.000973	FALSE	-0.01589	0.011629	0.171814	FALSE
rs3124747	9	136268084	A	G	0.0119	0.0034	0.000388	-0.00502	0.006032	0.405234	-0.00759	0.009302	0.414717	-0.02086	0.020585	0.310961	-0.07704	0.061512	0.210404	0.049728	0.043019	0.247704				0.009938	0.004271	0.019983	FALSE	-0.0084	0.007702	0.275324	FALSE
rs68020476	10	8576489	T	G	-0.0504	0.004	3.21e-36	-0.02013	0.007466	0.007026	-0.06086	0.011421	9.88e-08	0.053612	0.02605	0.039589	-0.04843	0.074722	0.5169	-0.00447	0.054108	0.934107	0.068304	0.041479	0.099618	-0.05646	0.005307	2.04e-26	FALSE	-0.06165	0.009533	1.01e-10	FALSE
rs11255790	10	8682180	T	C	-0.0293	0.0033	1.26e-18	-0.01043	0.00621	0.093131	-0.00114	0.009587	0.905751	0.009259	0.021116	0.661031	-0.07669	0.063652	0.228245	0.019432	0.044692	0.663706				-0.02837	0.004413	1.29e-10	FALSE	-0.02545	0.007932	0.001337	FALSE
rs72777980	10	15525677	A	G	-0.0486	0.0086	1.93e-08	0.021922	0.014914	0.141585	-0.02268	0.023377	0.331929	0.018335	0.050713	0.717702	-0.04043	0.153952	0.792828	0.023593	0.106268	0.824299				-0.04622	0.010601	1.3e-05	FALSE	-0.05931	0.0191	0.001905	FALSE
rs12357667	10	24423030	A	G	-0.0227	0.0031	1.85e-13	0.008568	0.005698	0.132645	-0.0153	0.008803	0.082203	0.034631	0.019361	0.07366	0.013115	0.057325	0.819037	0.027527	0.041111	0.503131	0.028501	0.030601	0.351655	-0.02706	0.004034	2e-11	FALSE	-0.02441	0.007276	0.000794	FALSE
rs6480781	10	77140707	T	G	0.0185	0.0031	3.54e-09	0.004972	0.005759	0.387978	-0.0028	0.008889	0.752922	0.004228	0.019628	0.829434	0.032367	0.058222	0.578258	0.001224	0.041547	0.976504				0.022356	0.00409	4.6e-08	FALSE	0.036815	0.007377	6.05e-07	FALSE
rs4933466	10	89849519	A	G	0.0327	0.0032	3.84e-25	-0.00479	0.005825	0.410737	0.03653	0.00905	5.43e-05	-0.0618	0.019806	0.001808	-0.01379	0.0588	0.814641	-0.09218	0.041749	0.027244	-0.08123	0.031231	0.0093	0.031706	0.004133	1.71e-14	FALSE	0.040439	0.007421	5.09e-08	FALSE
rs10748781	10	101283330	A	C	-0.0556	0.0031	5.79e-71	0.016902	0.005694	0.002994	-0.07209	0.008795	2.46e-16	0.064295	0.019555	0.001009	0.0754	0.057921	0.192994	0.10158	0.041662	0.014761	0.030378	0.030838	0.324569	-0.0538	0.004057	4.25e-40	FALSE	-0.06715	0.007322	4.93e-20	FALSE
rs149045708	11	376331	A	T	-0.0599	0.0094	1.72e-10	-0.0021	0.01487	0.887578	-0.05563	0.023863	0.019754	0.067253	0.049996	0.178574	0.286411	0.133587	0.032032	0.02911	0.107966	0.787449	0.078408	0.078735	0.319322	-0.07301	0.0107	8.97e-12	FALSE	-0.04559	0.019331	0.018349	FALSE
rs17885785	11	2167850	T	C	0.0259	0.0038	1.32e-11	-0.00765	0.007014	0.27524	0.024896	0.010763	0.020716	-0.05027	0.024231	0.038002	-0.1466	0.073811	0.047015	-0.00755	0.050848	0.882034				0.024966	0.004971	5.12e-07	FALSE	0.026093	0.008987	0.003694	FALSE
rs3842761	11	2179352	C	G	-0.0261	0.0037	1.69e-12	0.011541	0.006714	0.085618	-0.01964	0.010374	0.058386	0.054444	0.022497	0.01552	0.019253	0.067126	0.77425	0.058833	0.047549	0.215967				-0.02932	0.004745	6.49e-10	FALSE	-0.04536	0.008545	1.11e-07	FALSE
rs2863154	11	45168124	T	C	-0.0131	0.0035	0.000179	-0.00695	0.006507	0.285696	-0.01152	0.010044	0.251477	0.018694	0.022017	0.39586	0.077013	0.064164	0.230042	-0.02722	0.047271	0.564732	0.051228	0.034514	0.137741	-0.01184	0.004603	0.010101	FALSE	-0.01487	0.008324	0.074137	FALSE
rs7125368	11	45217218	A	G	-0.013	0.0037	0.000412	0.014353	0.006848	0.036104	0.015758	0.010612	0.137561	-0.00474	0.023307	0.838915	-0.03104	0.068403	0.649941	0.03724	0.04988	0.455303	-0.02944	0.036553	0.420585	-0.01537	0.004863	0.001572	FALSE	-0.0168	0.008751	0.054813	FALSE
rs10838439	11	45289506	A	T	0.0108	0.003	0.000377	-0.00751	0.005645	0.183137	-0.00796	0.00874	0.362739	-0.00831	0.01929	0.666462	-0.03097	0.057124	0.587726	-0.01309	0.040842	0.748662	0.034622	0.030422	0.255097	0.009977	0.00401	0.012848	FALSE	0.008745	0.007227	0.226277	FALSE
rs6485621	11	45359591	T	C	0.0119	0.0031	0.000137	0.001088	0.005845	0.852312	-0.00531	0.009054	0.557882	-0.01632	0.020009	0.414808	-0.00114	0.05909	0.984642	-0.02021	0.042326	0.632989	-0.09598	0.031983	0.00269	0.01201	0.004158	0.003877	FALSE	0.014824	0.007516	0.048576	FALSE
rs4752904	11	48166267	C	G	0.0175	0.0031	1.31e-08	-0.02071	0.005674	0.000263	0.024176	0.008781	0.005901	-0.02489	0.019318	0.197677	0.095798	0.057649	0.096566	-0.02629	0.040951	0.520878	-0.01072	0.03055	0.725631	0.020497	0.004029	3.64e-07	FALSE	0.011073	0.007285	0.128521	FALSE
rs61886978	11	57194848	C	G	-0.0255	0.0034	1.49e-13	0.00604	0.006435	0.347947	-0.02978	0.009953	0.002773	-0.02987	0.021992	0.174427	0.089464	0.063257	0.157277	-0.05521	0.04683	0.238403				-0.0268	0.004553	3.96e-09	FALSE	-0.02776	0.008207	0.00072	FALSE
rs2229738	11	68562328	T	C	-0.0329	0.0058	1.82e-08	0.001172	0.011409	0.918202	-0.03951	0.017798	0.026423	-0.01886	0.039071	0.629284	0.035582	0.11252	0.751828	-0.09284	0.085368	0.276823	0.063396	0.059314	0.285153	-0.03632	0.008056	6.53e-06	FALSE	-0.03719	0.014638	0.011069	FALSE
rs71456429	11	85564566	T	C	0.0715	0.0131	4.79e-08	-0.01547	0.023763	0.514916	0.012451	0.036547	0.733337	-0.08741	0.083608	0.295819	0.216464	0.219508	0.324068	-0.27934	0.192618	0.146996				0.067813	0.017028	6.82e-05	FALSE	0.103771	0.030829	0.000763	FALSE
rs643506	11	111636627	T	G	-0.0192	0.0032	2.93e-09	-0.00136	0.005989	0.820284	-0.02397	0.009287	0.009839	-0.00558	0.020439	0.784953	-0.0248	0.060656	0.682616	0.031351	0.042996	0.46591	-0.00027	0.032298	0.993335	-0.01709	0.004243	5.64e-05	FALSE	-0.01158	0.007641	0.129789	FALSE
rs11605461	11	115053011	A	G	-0.0358	0.003	5.88e-32	0.003139	0.005635	0.577507	-0.04009	0.008736	4.44e-06	0.029028	0.019223	0.131028	0.066971	0.056825	0.238585	0.006715	0.040736	0.869072	0.109306	0.030326	0.000313	-0.03494	0.00401	2.99e-18	FALSE	-0.03264	0.007226	6.31e-06	FALSE
rs6590334	11	128403208	T	C	0.0202	0.003	3.16e-11	-0.00559	0.005638	0.321328	0.00809	0.008697	0.352316	-0.01182	0.019203	0.538109	-0.06219	0.056898	0.27436	-0.00758	0.040631	0.851992	-0.07026	0.030406	0.020853	0.019399	0.004003	1.26e-06	FALSE	0.016275	0.007234	0.024461	FALSE
rs1940109	11	129650014	A	T	0.0243	0.0036	2.27e-11	-0.00896	0.006725	0.182828	0.007721	0.010414	0.458419	-0.01096	0.022875	0.631881	0.090166	0.069641	0.195419	0.010961	0.048862	0.822501	0.031423	0.036506	0.389373	0.029901	0.004779	3.94e-10	FALSE	0.032076	0.008612	0.000196	FALSE
rs7955258	12	570947	A	G	-0.0472	0.0032	1.14e-48	-0.0098	0.005715	0.086532	-0.03213	0.008851	0.000283	0.0026	0.019479	0.893829	-0.04365	0.057877	0.450718	0.034803	0.041144	0.397619	0.024428	0.030745	0.426886	-0.05255	0.004049	1.71e-38	FALSE	-0.04887	0.007286	2e-11	FALSE
rs141336511	12	576618	A	G	0.3453	0.0487	1.29e-12	0.004544	0.095732	0.962139	0.210692	0.122806	0.086226	-0.52785	0.370003	0.153695	0.03528	0.856745	0.967153	-0.20263	0.730195	0.7814	-0.93239	0.694437	0.179382	0.268206	0.066914	6.12e-05	FALSE	0.370296	0.117535	0.001631	FALSE
rs10047662	12	627376	A	G	0.0355	0.0038	1.77e-20	0.001117	0.006827	0.870041	0.026045	0.010608	0.014074	0.004248	0.023297	0.855321	-0.05403	0.067724	0.425013	0.048875	0.049877	0.327131	-0.02883	0.036444	0.428932	0.041354	0.004833	1.17e-17	FALSE	0.03541	0.008672	4.44e-05	FALSE
rs2005842	12	632966	T	C	-0.0297	0.0046	9.44e-11	0.004986	0.008458	0.555521	-0.03	0.013115	0.022171	0.08172	0.027899	0.003399	-0.1467	0.089559	0.101427	-0.02889	0.061485	0.638399	-0.00681	0.045416	0.88075	-0.041	0.005979	7.03e-12	FALSE	-0.03264	0.010838	0.0026	FALSE
rs149363012	12	670520	T	C	0.1275	0.0114	3.19e-29	0.026725	0.017424	0.125089	0.099238	0.026149	0.000148	-0.03908	0.061012	0.521843	-0.34551	0.210758	0.101142	0.005247	0.127608	0.967202	-0.2179	0.105836	0.039514	0.129767	0.012601	7.32e-25	FALSE	0.124822	0.023096	6.54e-08	FALSE
rs10772558	12	12551264	T	C	-0.0167	0.0032	1.27e-07	0.00583	0.005849	0.318885	-0.03237	0.00898	0.000312	-0.01072	0.019855	0.589177	-0.00724	0.058754	0.901867	0.010133	0.042251	0.810467				-0.01742	0.004152	2.73e-05	FALSE	-0.01634	0.0075	0.029344	FALSE
rs11830537	12	48157703	T	C	0.0373	0.0058	1.13e-10	-0.0197	0.010828	0.068812	0.083315	0.016187	2.65e-07	0.085723	0.035508	0.015771	0.162683	0.102033	0.110842	0.140629	0.074576	0.059333				0.033338	0.007747	1.68e-05	FALSE	0.039929	0.014024	0.004413	FALSE
rs115315671	12	49176805	T	C	0.0721	0.0107	1.65e-11	0.007402	0.019424	0.703136	0.012422	0.030001	0.678838	-0.06889	0.068715	0.316065	-0.01691	0.198595	0.93213	0.094005	0.133829	0.482416	-0.04689	0.107622	0.663056	0.064432	0.013768	2.88e-06	FALSE	0.053463	0.024936	0.032039	FALSE
rs7306508	12	53363827	A	G	-0.0189	0.0031	6.43e-10	0.01055	0.005631	0.061024	-0.01686	0.008709	0.05288	0.039086	0.019191	0.041687	-0.0231	0.056853	0.684563	-0.08048	0.040777	0.04841	-0.01606	0.030368	0.596942	-0.01391	0.003992	0.000493	FALSE	-0.01679	0.007175	0.019308	FALSE
rs9971770	12	66033050	C	G	-0.1015	0.0132	1.49e-14	0.026551	0.023872	0.266037	0.023933	0.036805	0.515527	0.208077	0.074338	0.005125	0.052268	0.237862	0.826074	0.221288	0.159635	0.165681	0.37272	0.108835	0.000616	-0.13968	0.017197	4.62e-16	FALSE	-0.15342	0.030944	7.15e-07	FALSE
rs10748128	12	69827658	T	G	-0.0205	0.0032	1.78e-10	0.00737	0.00594	0.214711	-0.00401	0.009147	0.660805	0.02154	0.020113	0.284184	0.036714	0.059316	0.535946	0.045336	0.042476	0.285819	0.033927	0.031723	0.284855	-0.01637	0.004201	9.75e-05	FALSE	-0.0242	0.00761	0.001473	FALSE
rs61938844	12	96583858	A	G	0.1765	0.0101	1.78e-68	-0.03564	0.017295	0.03932	0.1077	0.025919	3.25e-05	-0.20152	0.0654	0.002061	0.165795	0.162937	0.308898	-0.25174	0.142747	0.077809				0.175356	0.012486	9.09e-45	FALSE	0.185934	0.022583	1.87e-16	FALSE
rs10735341	12	96604447	A	G	-0.0416	0.0044	8.62e-21	0.001136	0.00803	0.887467	-0.01801	0.012561	0.151725	0.040846	0.02716	0.132601	0.089556	0.079039	0.257188	0.10362	0.05625	0.065454				-0.03974	0.005722	3.81e-12	FALSE	-0.03631	0.010271	0.000408	FALSE
rs3184504	12	111884608	T	C	0.029	0.003	1.27e-21	0.008254	0.005613	0.141446	0.20166	0.008698	6.49e-119	0.07694	0.019143	5.84e-05	-0.10004	0.056922	0.078852	0.028092	0.040611	0.489105	0.005004	0.030264	0.868679	0.027991	0.003988	2.24e-12	FALSE	0.023367	0.007215	0.001202	FALSE
rs2393717	12	121220375	C	G	-0.019	0.003	4.32e-10	0.012145	0.005656	0.031779	-0.03864	0.0087	8.92e-06	0.020094	0.019222	0.295856	-0.03356	0.0568	0.554664	0.044145	0.040806	0.279336	0.03398	0.030397	0.263614	-0.0229	0.004004	1.08e-08	FALSE	-0.02484	0.007249	0.000612	FALSE
rs9507279	13	24775834	A	C	-0.0397	0.0032	1.1e-34	0.003812	0.005908	0.518733	-0.12009	0.009275	2.43e-38	0.021082	0.020091	0.294033	0.046477	0.059138	0.431921	0.066918	0.042195	0.112756	0.053673	0.03155	0.088902	-0.03897	0.004187	1.32e-20	FALSE	-0.04273	0.007562	1.62e-08	FALSE
rs17364832	13	24786915	T	G	-0.0434	0.0034	1.58e-36	0.012974	0.006248	0.037853	-0.11977	0.009509	2.27e-36	0.007524	0.021427	0.725481	0.067572	0.064427	0.294265	-0.06376	0.044671	0.15346	0.028991	0.034105	0.395291	-0.04644	0.00445	1.74e-25	FALSE	-0.04384	0.008014	4.51e-08	FALSE
rs634884	13	32448874	A	G	-0.0176	0.0031	2.41e-08	0.000196	0.005803	0.973039	-0.03329	0.008992	0.000214	0.004563	0.019762	0.817397	-0.02044	0.058645	0.727453	-0.02987	0.041976	0.476662				-0.0194	0.004118	2.47e-06	FALSE	-0.02449	0.00741	0.000949	FALSE
rs978332	13	51136739	T	C	-0.0266	0.0034	3.05e-15	0.019081	0.00627	0.002343	-0.01772	0.009653	0.066331	0.043772	0.021568	0.042415	-0.03615	0.062648	0.563897	0.002322	0.045307	0.959118	0.010051	0.033814	0.766292	-0.02714	0.004443	1.01e-09	FALSE	-0.02556	0.008	0.001397	FALSE
rs9545290	13	80561367	A	G	0.0251	0.0034	2.42e-13	-0.00773	0.006368	0.224645	0.011822	0.009852	0.230143	-0.02387	0.021576	0.268653	-0.06582	0.063248	0.298001	-0.10983	0.044839	0.014306				0.025318	0.004513	2.03e-08	FALSE	0.031155	0.008159	0.000135	FALSE
rs9521824	13	111190022	C	G	-0.0223	0.0034	9.31e-11	0.004576	0.006377	0.473048	-0.05363	0.00994	6.84e-08	-0.0084	0.021742	0.699398	0.107625	0.062582	0.085477	0.009063	0.045917	0.843536				-0.01746	0.004519	0.000112	FALSE	-0.00985	0.0082	0.229656	TRUE
rs9525255	13	114856737	T	C	-0.0175	0.0032	3.59e-08	0.001829	0.0058	0.752468	-0.0306	0.009016	0.000688	-0.00951	0.019858	0.632081	-0.00722	0.058715	0.902147	-0.02549	0.042165	0.545427	-0.01161	0.031398	0.711618	-0.02178	0.00413	1.33e-07	FALSE	-0.02174	0.007432	0.003441	FALSE
rs34241504	14	36569818	A	AT	0.0361	0.0041	2.03e-18	-0.02789	0.005715	1.06e-06	0.03738	0.008813	2.22e-05	-0.04184	0.019565	0.032459	-0.203	0.058999	0.00058	-0.10345	0.041697	0.013102	-0.10922	0.031161	0.000457	0.036449	0.004063	2.96e-19	FALSE	0.05116	0.007359	3.66e-12	FALSE
rs4509918	14	36573833	T	G	-0.0386	0.0031	1.4e-34	0.027736	0.005711	1.2e-06	-0.03841	0.008804	1.29e-05	0.04178	0.019546	0.032554	0.200151	0.058917	0.000681	0.106819	0.041665	0.010354	0.108351	0.031128	0.0005	-0.03589	0.004058	9.21e-19	FALSE	-0.05065	0.007349	5.58e-12	FALSE
rs116909374	14	36738361	T	C	-0.1805	0.0085	8.23e-101	0.06951	0.014415	1.42e-06	-0.13927	0.023586	3.53e-09	0.179037	0.045552	8.48e-05	0.455852	0.11878	0.000124	0.511261	0.082738	6.44e-10	0.374904	0.066453	1.68e-08	-0.18653	0.010115	7.67e-76	FALSE	-0.16597	0.018151	6.31e-20	FALSE
rs12892248	14	36994369	A	G	0.0303	0.0045	2.24e-11	-0.01345	0.008213	0.101505	0.000205	0.012765	0.987173	-0.10973	0.0293	0.00018	-0.17419	0.088843	0.049919	-0.01542	0.059965	0.797022	0.013982	0.0443	0.752294	0.026672	0.005852	5.17e-06	FALSE	0.026522	0.01056	0.012024	FALSE
rs1007731	14	37054590	A	C	0.023	0.005	3.95e-06	-0.00509	0.008778	0.561856	0.020694	0.013515	0.125731	0.025579	0.029743	0.389787	0.073989	0.086526	0.392495	0.039647	0.062803	0.527851	0.027102	0.047005	0.564226	0.020855	0.006252	0.000851	FALSE	0.025687	0.011214	0.021988	FALSE
rs2761884	14	54421052	T	G	-0.0157	0.003	2.56e-07	-0.00012	0.005659	0.983258	-0.02114	0.008753	0.015746	0.04645	0.019262	0.015889	0.023365	0.057022	0.681983	0.02494	0.040765	0.540665	0.009589	0.030479	0.753042	-0.01681	0.004011	2.78e-05	FALSE	-0.0233	0.007258	0.001329	FALSE
rs1015652662	14	79156846	A	G	-0.5147	0.0695	1.26e-13
rs139411099	14	80525545	T	C	0.6614	0.0715	2.21e-20	-0.11455	0.133857	0.39212	-0.03486	0.207698	0.866722	-0.35534	0.501736	0.478807	-0.35431	1.49178	0.812263	0.439221	0.832676	0.59786	0.264557	0.663336	0.69002	-0.04607	0.100272	0.645927	TRUE	-0.10323	0.185913	0.578723	TRUE
rs1491493	14	80572050	A	G	0.0146	0.0032	6.13e-06	0.021463	0.005975	0.000328	0.006595	0.009269	0.476773	0.000927	0.020436	0.963804	0.017467	0.060651	0.773349	0.020063	0.043419	0.644031	-0.00341	0.032276	0.91583	0.014176	0.004255	0.000864	FALSE	0.014334	0.007648	0.060925	FALSE
rs6574611	14	81404019	A	G	0.0118	0.003	0.000102	-0.00801	0.005676	0.157955	0.023629	0.008738	0.006849	0.170249	0.019203	7.59e-19	-0.00425	0.057136	0.940769	0.004031	0.040963	0.921613	0.081921	0.030408	0.007058	0.015383	0.004022	0.000131	FALSE	0.000128	0.007257	0.985888	TRUE
rs3742721	14	81407921	A	G	-0.0117	0.0031	0.000167	-0.00098	0.005731	0.864684	0.005751	0.008873	0.516874	0.174581	0.019951	2.13e-18	0.011275	0.057944	0.845717	0.01976	0.041553	0.634393	0.098161	0.031247	0.001681	-0.01038	0.004076	0.010892	FALSE	-0.02123	0.007369	0.003971	FALSE
rs2110696	14	81443368	T	C	0.0119	0.0032	0.000191	0.005062	0.005915	0.392081	-0.00071	0.009112	0.938257	-0.18901	0.019654	6.77e-22	0.024049	0.059739	0.687264	-0.02586	0.042589	0.543788	-0.08751	0.031424	0.005355	0.01013	0.004192	0.015674	FALSE	0.025085	0.007556	0.000902	FALSE
14:83518232_G_A	14	83518232	A	G	-0.9753	0.0982	3.01e-23
14:83602438_G_A	14	83602438	A	G	-0.8333	0.0905	3.26e-20
rs71430783	14	93558453	T	G	0.0724	0.0038	5.53e-79	-0.02316	0.00713	0.001162	0.047925	0.010924	1.15e-05	-0.15914	0.025596	5.06e-10	-0.11261	0.074774	0.132056	-0.28495	0.05648	4.53e-07				0.066253	0.005071	5.59e-39	FALSE	0.076741	0.009159	5.54e-17	FALSE
14:93564801_CAA_C	14	93564801	CAA	C	-0.0653	0.0051	3.63e-37	0.022782	0.007088	0.00131	-0.04769	0.01086	1.12e-05	0.158935	0.025415	4.01e-10	0.085424	0.073636	0.246013	0.279111	0.055966	6.13e-07				-0.06471	0.005043	1.14e-37	FALSE	-0.07713	0.009114	2.69e-17	FALSE
rs10139757	14	93567879	A	C	-0.0717	0.0038	1.08e-77	0.023064	0.007101	0.001163	-0.04858	0.010877	7.95e-06	0.158331	0.025487	5.22e-10	0.094273	0.074033	0.202877	0.282668	0.056242	5.01e-07				-0.06575	0.005051	1.06e-38	FALSE	-0.07743	0.009125	2.22e-17	FALSE
rs8013691	14	93569531	T	G	-0.0718	0.0038	5.53e-78	0.023034	0.007099	0.001175	-0.0486	0.010874	7.84e-06	0.158364	0.02548	5.13e-10	0.093886	0.074003	0.204555	0.282471	0.056223	5.06e-07				-0.06572	0.00505	1.09e-38	FALSE	-0.07743	0.009122	2.19e-17	FALSE
rs1108990	14	93571888	A	G	0.0664	0.0044	3.24e-52	-0.02237	0.007122	0.001682	0.047985	0.010911	1.09e-05	-0.15796	0.025561	6.42e-10	-0.09397	0.074243	0.205643	-0.28883	0.056546	3.26e-07				0.065629	0.005068	2.46e-38	FALSE	0.078207	0.009153	1.34e-17	FALSE
rs7152268	14	96650453	A	G	0.0177	0.003	5.94e-09	-0.00452	0.005648	0.423936	-0.01281	0.008712	0.141317	0.009698	0.01923	0.614042	-0.02979	0.05683	0.600123	0.005103	0.04084	0.900565	0.05074	0.030432	0.095449	0.017117	0.004009	1.96e-05	FALSE	0.022244	0.007231	0.002097	FALSE
rs2494734	14	105240885	C	G	0.0448	0.0031	2.01e-46	-0.01174	0.005692	0.039186	0.037229	0.008785	2.26e-05	-0.02186	0.019335	0.258259	0.070406	0.05747	0.220537	-0.02865	0.040924	0.483914	-0.04034	0.030521	0.186288	0.048989	0.00402	3.82e-34	FALSE	0.043092	0.007242	2.69e-09	FALSE
rs77810413	15	35958591	A	G	0.0452	0.0063	6.16e-13	-0.00524	0.011307	0.64317	0.015087	0.017518	0.389113	-0.01254	0.039046	0.74808	0.008882	0.114541	0.938189	-0.0275	0.083153	0.740847				0.040922	0.008084	4.16e-07	FALSE	0.055156	0.014531	0.000147	FALSE
rs1498583	15	35998328	A	G	-0.0185	0.0031	1.4e-09	0.003796	0.005634	0.5005	-0.01724	0.008696	0.047456	-0.00396	0.019182	0.836407	0.033451	0.056724	0.555383	0.029949	0.040651	0.461284				-0.01764	0.003993	1e-05	FALSE	-0.0181	0.007195	0.011902	FALSE
rs1453184	15	40729400	A	G	-0.0214	0.0031	4.41e-12	0.008824	0.005727	0.123343	-0.00475	0.008878	0.592914	0.019488	0.019572	0.31939	-0.05064	0.058121	0.383624	-0.00686	0.041416	0.868484	-0.06825	0.031051	0.027949	-0.02521	0.00407	5.83e-10	FALSE	-0.03135	0.007346	1.98e-05	FALSE
rs1058734	15	40862064	T	C	-0.028	0.003	3.33e-20	0.017665	0.005659	0.001801	0.006542	0.008722	0.453212	0.03185	0.019232	0.097693	0.018707	0.056933	0.74248	-0.02967	0.040917	0.468404	-0.02187	0.030456	0.472713	-0.03134	0.004015	5.93e-15	FALSE	-0.02975	0.007254	4.13e-05	FALSE
rs139884542	15	49646502	A	G	-0.073	0.0038	1.59e-80	0.033652	0.006941	1.25e-06	0.005728	0.010742	0.59385	0.109274	0.023029	2.08e-06	0.064586	0.069057	0.349656	0.24233	0.047102	2.68e-07				-0.07559	0.004923	3.77e-53	FALSE	-0.0732	0.008867	1.57e-16	FALSE
rs9744816	15	49652230	C	G	0.0753	0.005	3.47e-51	-0.03379	0.00694	1.13e-06	-0.00569	0.010741	0.596423	-0.1102	0.02302	1.69e-06	-0.06439	0.069051	0.351101	-0.24214	0.047099	2.73e-07				0.075631	0.004923	3.18e-53	FALSE	0.073259	0.008866	1.47e-16	FALSE
rs73398264	15	49706417	T	C	0.0778	0.0035	1.93e-109	-0.03614	0.006486	2.52e-08	-0.01067	0.010039	0.28789	-0.12743	0.021566	3.44e-09	-0.13456	0.063732	0.034743	-0.33001	0.04383	5.1e-14				0.082036	0.004597	3.95e-71	FALSE	0.080379	0.008304	3.9e-22	FALSE
rs35322421	15	49838951	T	TAAAC	-0.0737	0.0047	2.57e-56	0.035215	0.006394	3.66e-08	0.003723	0.009894	0.706725	0.114116	0.021297	8.4e-08	0.145361	0.062619	0.020268	0.27277	0.043706	4.35e-10				-0.07358	0.004532	3.19e-59	FALSE	-0.07192	0.008181	1.54e-18	FALSE
rs7182948	15	49841680	A	G	-0.0705	0.0035	3.18e-90	0.035046	0.006393	4.23e-08	0.0036	0.009892	0.715941	0.113768	0.021294	9.16e-08	0.144391	0.062622	0.021124	0.269962	0.043722	6.64e-10				-0.0735	0.004531	4.13e-59	FALSE	-0.07183	0.008179	1.68e-18	FALSE
rs4622459	15	64365340	T	C	0.0193	0.0035	3.04e-08	0.002412	0.006374	0.705131	0.009234	0.009843	0.348176	-0.00953	0.021636	0.659612	-0.00348	0.06406	0.95667	0.077202	0.046827	0.099216	-0.02447	0.034036	0.472241	0.021043	0.004516	3.16e-06	FALSE	0.034079	0.008124	2.74e-05	FALSE
rs12902353	15	67046450	A	G	0.0214	0.0036	3.76e-09	-0.00286	0.006648	0.666555	0.012397	0.010263	0.22707	-0.06049	0.023059	0.008711	-0.09895	0.06904	0.151812	-0.08001	0.04898	0.102338	-0.02806	0.036173	0.437985	0.025231	0.004707	8.32e-08	FALSE	0.017022	0.008493	0.045054	FALSE
rs56183567	15	89044176	T	C	-0.0219	0.0057	0.00012	0.013165	0.00968	0.173846	-0.01462	0.014986	0.329396	0.008926	0.033319	0.788773	0.051689	0.100364	0.60654	-0.05093	0.069139	0.461325	-0.03328	0.051967	0.521903	-0.02385	0.006926	0.000574	FALSE	-0.01858	0.012502	0.13726	FALSE
rs75714837	15	89056292	T	G	0.0231	0.0065	0.000384	0.012766	0.011284	0.257906	0.031887	0.017153	0.063022	-0.01848	0.038583	0.6319	0.03902	0.111195	0.725649	-0.02584	0.08193	0.752431	-0.09328	0.062844	0.137708	0.02213	0.007963	0.005449	FALSE	0.028468	0.014287	0.046321	FALSE
rs12050569	15	89143677	T	C	0.0225	0.0061	0.000219	-0.01532	0.011606	0.186864	0.024644	0.017839	0.167133	-0.03211	0.04022	0.424601	0.023013	0.116013	0.842762	0.082308	0.081226	0.310904	0.008771	0.062643	0.888653	0.017273	0.008264	0.036607	FALSE	0.018264	0.01491	0.220607	FALSE
rs12908273	15	89157600	T	G	-0.0148	0.0039	0.000168	0.002176	0.007066	0.758165	-0.01568	0.010913	0.150655	-0.04674	0.023859	0.050121	0.031451	0.072237	0.663283	0.038552	0.051602	0.455008	-0.01177	0.0381	0.75742	-0.01095	0.005011	0.028893	FALSE	-0.00071	0.009051	0.937224	TRUE
rs4932352	15	91145800	T	C	0.0202	0.0034	2.09e-09	0.000965	0.006245	0.877259	-0.02018	0.009598	0.035496	-0.02525	0.021138	0.232311	0.042058	0.063439	0.507355	-0.02758	0.044877	0.538844	0.010812	0.033684	0.748229	0.025723	0.004431	6.45e-09	FALSE	0.030654	0.007999	0.000127	FALSE
rs12149789	16	2740267	A	G	-0.0202	0.0031	5.42e-11	-0.00595	0.005654	0.292675	-0.03205	0.008729	0.000241	0.006466	0.019275	0.737254	-0.06199	0.05695	0.27638	-0.00561	0.040802	0.890733	0.017269	0.030464	0.570812	-0.01958	0.004017	1.09e-06	FALSE	-0.01688	0.007254	0.019952	FALSE
rs1045475	16	4015316	A	G	0.0488	0.004	1.18e-33	0.000185	0.007342	0.979906	0.034475	0.011272	0.002225	-0.06628	0.025627	0.009695	0.106655	0.071882	0.137876	-0.11493	0.055173	0.037247				0.052848	0.005226	5e-24	FALSE	0.056067	0.009472	3.27e-09	FALSE
rs2601803	16	4145641	C	G	-0.0317	0.0047	1.71e-11	-0.00562	0.008809	0.52327	-0.00177	0.013496	0.895948	-0.00334	0.029771	0.910554	0.033012	0.089274	0.711544	-0.05081	0.061869	0.411478				-0.02939	0.006209	2.21e-06	FALSE	-0.02448	0.011113	0.027593	FALSE
rs30234	16	14400013	T	C	0.0341	0.0031	5.08e-28	-0.0256	0.005767	9.05e-06	0.026997	0.008905	0.002431	-0.05508	0.019818	0.005452	-0.12495	0.059185	0.034763	-0.12164	0.042389	0.004108				0.041464	0.004098	4.64e-24	FALSE	0.052483	0.007378	1.15e-12	FALSE
rs7203093	16	23291251	A	G	-0.0305	0.0054	1.27e-08	0.021944	0.009887	0.026459	0.020369	0.015406	0.186119	0.088139	0.034973	0.01173	-0.15336	0.093928	0.102521	0.156986	0.07632	0.039692				-0.02826	0.007028	5.81e-05	FALSE	-0.02855	0.012654	0.024075	FALSE
rs17767419	16	79744548	T	C	-0.0884	0.0032	9.78e-164	0.002479	0.00604	0.6815	-0.00437	0.009346	0.640447	0.124678	0.020196	6.69e-10	0.050333	0.060409	0.404731	0.105374	0.042847	0.013921				-0.08759	0.004269	2.24e-93	FALSE	-0.08652	0.007716	3.86e-29	FALSE
rs7203756	16	79745606	A	T	0.0884	0.0032	1.24e-163	-0.00281	0.00604	0.641377	0.004232	0.009346	0.650683	-0.12585	0.020195	4.61e-10	-0.05365	0.060383	0.374283	-0.10509	0.042847	0.014177				0.087572	0.00427	2.5e-93	FALSE	0.086031	0.007715	7.85e-29	FALSE
rs562609617	16	79745672	G	GT	0.0868	0.0045	1.18e-84	-0.00389	0.006125	0.524857	0.004926	0.00948	0.60333	-0.12734	0.020476	5e-10	-0.06815	0.061085	0.264578	-0.10351	0.043466	0.017249				0.086995	0.004328	1.05e-89	FALSE	0.086308	0.007826	3.06e-28	FALSE
rs138272358	16	79747620	T	TCTA	0.0866	0.0043	1.42e-88	-0.00267	0.006043	0.658472	0.0043	0.00935	0.645594	-0.12643	0.020201	3.88e-10	-0.0523	0.060418	0.386677	-0.10538	0.042871	0.013969				0.087342	0.004271	8.85e-93	FALSE	0.08574	0.007717	1.23e-28	FALSE
rs3813579	16	79749276	A	G	-0.0773	0.003	1.28e-142	0.008807	0.005642	0.118529	0.003537	0.008731	0.68541	0.096092	0.019374	7.06e-07	0.065784	0.057198	0.250095	0.131846	0.041169	0.001362				-0.07978	0.004005	3.71e-88	FALSE	-0.07326	0.007264	6.9e-24	FALSE
rs199439	17	44793503	A	G	-0.0374	0.0037	1.11e-23	0.009614	0.006814	0.158252	-0.03725	0.010478	0.000377	0.007382	0.023369	0.752094	-0.04433	0.068152	0.515403	-0.00978	0.04918	0.842394	-0.02755	0.036554	0.450986	-0.0401	0.00485	1.38e-16	FALSE	-0.03972	0.008849	7.18e-06	FALSE
rs9889262	17	47398070	A	T	0.0267	0.0031	1.51e-17	-0.00282	0.005837	0.628994	0.034046	0.009007	0.000157	-0.02809	0.020025	0.160722	0.07108	0.058523	0.224536	-0.07311	0.042773	0.087407				0.023447	0.004155	1.67e-08	FALSE	0.024172	0.007466	0.001206	FALSE
rs57395851	17	59317295	T	C	0.078	0.0072	1.2e-27	-0.00224	0.012533	0.858352	0.052372	0.019667	0.007745	-0.07009	0.041376	0.090257	0.091304	0.131078	0.486078	-0.16479	0.08364	0.048818	-0.01603	0.066631	0.809915	0.07404	0.00883	5.11e-17	FALSE	0.08495	0.01605	1.21e-07	FALSE
rs1801690	17	64208285	C	G	0.0575	0.0066	2.19e-18	-0.00691	0.012539	0.581505	0.017173	0.019207	0.371261	-0.18366	0.038954	2.42e-06	0.228497	0.138083	0.097969	0.098746	0.093729	0.292099	-0.03087	0.065585	0.637866	0.051497	0.008772	4.35e-09	FALSE	0.037261	0.01587	0.018885	FALSE
rs333933	17	67382025	C	G	-0.0188	0.0032	3.17e-09	0.0137	0.005906	0.020359	-0.00619	0.009137	0.498396	-0.00365	0.020165	0.856334	-0.02429	0.059429	0.682784	0.011564	0.042639	0.78623				-0.01799	0.004184	1.72e-05	FALSE	-0.00733	0.007542	0.330814	TRUE
rs9910864	17	70123028	A	T	0.0497	0.003	2.54e-60	-0.0085	0.005623	0.130607	0.025161	0.008708	0.003861	0.007257	0.019221	0.705745	-0.1227	0.057047	0.031485	-0.09947	0.040743	0.014632	-0.13631	0.030471	7.7e-06	0.051389	0.003997	8.35e-38	FALSE	0.048368	0.007168	1.52e-11	FALSE
rs9898189	17	80480516	C	G	0.0191	0.0033	4.44e-09	0.00401	0.006088	0.510044	0.036472	0.009389	0.000102	0.024816	0.020732	0.231314	0.016993	0.061476	0.782228	-0.00057	0.044007	0.989667				0.022838	0.004324	1.28e-07	FALSE	0.034275	0.007765	1.02e-05	FALSE
rs72882497	18	13565921	A	G	0.0315	0.004	6.38e-15	-0.00348	0.007495	0.642102	0.028113	0.01147	0.014248	0.001712	0.025484	0.946423	-0.03083	0.076228	0.68587	-0.04177	0.054891	0.446636	-0.00875	0.040428	0.828635	0.033188	0.00532	4.43e-10	FALSE	0.030902	0.00961	0.001302	FALSE
rs6567094	18	57180531	A	G	0.0282	0.0031	4.96e-20	-0.01522	0.005685	0.007437	0.039315	0.008793	7.78e-06	0.003393	0.019364	0.860913	0.157192	0.057912	0.006641	-0.0579	0.040817	0.156021	0.002399	0.030605	0.937513	0.031511	0.004019	4.49e-15	FALSE	0.026355	0.007231	0.000268	FALSE
rs4552110	18	57183948	A	T	-0.0327	0.0041	1.86e-15	0.021728	0.007705	0.004805	-0.03874	0.01181	0.001036	-0.0204	0.026168	0.435557	-0.14399	0.074302	0.05263	0.097615	0.057849	0.091525	-0.01726	0.041406	0.676737	-0.03842	0.005499	2.83e-12	FALSE	-0.02886	0.009932	0.003662	FALSE
rs72978712	19	2634823	T	C	-0.0347	0.004	1.54e-18	0.003777	0.006733	0.574786	-0.03241	0.010322	0.001688	0.016776	0.023042	0.46659	0.030159	0.068508	0.659774	0.080527	0.049726	0.105354	0.016463	0.036428	0.651314	-0.03019	0.004784	2.8e-10	FALSE	-0.03844	0.008594	7.74e-06	FALSE
rs740058	19	5288182	A	C	0.0263	0.0036	5.54e-13	-0.01395	0.006697	0.037286	0.021651	0.010351	0.036462	-0.00925	0.022679	0.683472	-0.08293	0.065799	0.20757	0.05271	0.04876	0.279692	0.026444	0.036171	0.464738	0.026669	0.004738	1.81e-08	FALSE	0.033341	0.008516	9.05e-05	FALSE
rs10415188	19	5295567	A	G	0.0264	0.0035	2.94e-14	-0.00728	0.006384	0.254209	-0.00335	0.009902	0.735134	-0.01999	0.021929	0.361945	-0.02843	0.064974	0.661739	-0.01378	0.046271	0.765885	0.061109	0.034073	0.072895	0.018232	0.004536	5.84e-05	FALSE	0.022535	0.008153	0.005713	FALSE
rs4804416	19	7223848	T	G	-0.0571	0.003	2.26e-78	0.015	0.005685	0.008326	-0.05895	0.008756	1.67e-11	0.049681	0.019449	0.010635	0.106622	0.057794	0.065058	0.13622	0.041478	0.001023	0.073591	0.030781	0.016812	-0.06026	0.004028	1.44e-50	FALSE	-0.05987	0.007277	1.97e-16	FALSE
rs148709337	19	21632109	C	G	-0.0781	0.014	2.62e-08	0.039728	0.021615	0.066064	-0.1395	0.031641	1.04e-05	-0.09197	0.070515	0.192155	0.249091	0.24479	0.308882	-0.26399	0.139975	0.059301				-0.07623	0.015363	6.99e-07	FALSE	-0.07406	0.028119	0.008448	FALSE
rs1496628	19	31875795	A	T	0.0187	0.003	8.66e-10	0.001167	0.005691	0.837461	0.019269	0.008775	0.028108	-0.01399	0.019329	0.469289	-0.03388	0.057085	0.552902	-0.00375	0.040981	0.927089	0.043975	0.030634	0.151145	0.016083	0.004028	6.52e-05	FALSE	0.018642	0.007282	0.01047	FALSE
rs117955557	19	45755368	T	G	0.0186	0.0035	1.3e-07	-0.01467	0.006477	0.023488	-0.01335	0.010026	0.183078	0.002837	0.022055	0.897653	0.041013	0.064534	0.525086	0.006507	0.046718	0.889221				0.01884	0.004591	4.06e-05	FALSE	0.039239	0.008274	2.12e-06	FALSE
rs3810291	19	47569003	A	G	0.0197	0.0033	2.39e-09	-0.01594	0.006014	0.008037	0.024444	0.009327	0.008774	-0.01055	0.020463	0.606277	0.027309	0.060953	0.654129	-0.01535	0.04348	0.724059				0.019993	0.004272	2.87e-06	FALSE	0.028293	0.007725	0.00025	FALSE
rs10413828	19	55739689	A	G	-0.0248	0.0032	4.43e-15	-0.00309	0.005792	0.593331	-0.02805	0.008937	0.001694	0.016756	0.019636	0.393471	0.026098	0.058015	0.652816	0.044817	0.041435	0.279425				-0.02371	0.004098	7.25e-09	FALSE	-0.03066	0.007402	3.45e-05	FALSE
rs237103	20	5816169	T	G	-0.0304	0.0034	3.81e-19	-0.00901	0.006274	0.151102	-0.01819	0.009687	0.060418	0.014786	0.021249	0.486533	0.053237	0.062311	0.392897	-0.08904	0.045936	0.052589				-0.0341	0.004431	1.43e-14	FALSE	-0.05224	0.007977	5.9e-11	FALSE
rs6133344	20	6682651	T	C	-0.0235	0.0031	3.05e-14	-0.00167	0.005806	0.774066	-0.02061	0.009001	0.022053	0.074291	0.019891	0.000188	0.090659	0.058887	0.123673	0.146165	0.042112	0.000519	0.09629	0.031467	0.002213	-0.02147	0.004126	1.97e-07	FALSE	-0.02138	0.007431	0.004021	FALSE
rs6075337	20	18393312	C	G	-0.0215	0.0037	8.84e-09	0.013406	0.006977	0.054689	-0.01334	0.010808	0.21692	0.007727	0.023732	0.744717	-0.01418	0.070601	0.840797	-0.03327	0.050888	0.51319	-0.02098	0.037747	0.578341	-0.02068	0.004949	2.93e-05	FALSE	-0.00566	0.008892	0.524719	TRUE
rs1203938	20	22594958	A	G	0.0585	0.0036	2.44e-58	-0.01672	0.006869	0.014947	0.057289	0.010723	9.16e-08	-0.09873	0.022745	1.42e-05	-0.17087	0.066003	0.009629	-0.31514	0.045854	6.31e-12	-0.10614	0.035875	0.003091	0.05927	0.00485	2.52e-34	FALSE	0.063404	0.008764	4.77e-13	FALSE
rs5840968	20	22598444	G	GA	-0.0578	0.0049	1.06e-31	0.01681	0.006875	0.014483	-0.05648	0.010733	1.42e-07	0.098666	0.022771	1.47e-05	0.169557	0.066101	0.010314	0.314023	0.045916	7.97e-12	0.103811	0.035938	0.003869	-0.05943	0.004854	1.91e-34	FALSE	-0.06388	0.008773	3.37e-13	FALSE
rs1203947	20	22602363	T	C	0.0586	0.0036	1.54e-58	-0.01679	0.006871	0.014531	0.05732	0.010726	9.08e-08	-0.09865	0.022751	1.45e-05	-0.17307	0.065984	0.00872	-0.31566	0.045864	5.88e-12	-0.10608	0.035885	0.003116	0.059315	0.004851	2.35e-34	FALSE	0.06349	0.008767	4.5e-13	FALSE
rs1203953	20	22616143	T	C	-0.0582	0.0036	2.12e-57	0.016146	0.006901	0.0193	-0.05324	0.010757	7.45e-07	0.099402	0.022833	1.34e-05	0.170876	0.066271	0.009924	0.307206	0.046126	2.74e-11	0.104341	0.036038	0.003788	-0.05871	0.004872	2.01e-33	FALSE	-0.0634	0.008797	5.83e-13	FALSE
rs28482886	20	31291483	A	C	0.026	0.0034	2.62e-14	0.003836	0.006298	0.542489	0.024634	0.009815	0.012078	-0.02777	0.021422	0.194927	-0.06298	0.062889	0.316633	-0.07248	0.044891	0.106383				0.027671	0.004476	6.35e-10	FALSE	0.046454	0.008027	7.2e-09	FALSE
rs973446	20	44094375	C	G	-0.0305	0.0056	5.55e-08	0.016966	0.010526	0.107	0.013505	0.016153	0.403129	0.046167	0.036209	0.2023	0.079645	0.108389	0.462454	0.120247	0.079146	0.128687				-0.02854	0.007405	0.000116	FALSE	-0.01759	0.013468	0.191528	FALSE
rs9679845	20	57465278	A	G	0.0437	0.0072	1.39e-09	-0.0156	0.013082	0.233076	0.016901	0.020018	0.398514	-0.02259	0.044911	0.614926	-0.02028	0.132737	0.878546	0.038823	0.093127	0.676761	0.020253	0.069672	0.771292	0.046155	0.009285	6.67e-07	FALSE	0.039758	0.016894	0.01861	FALSE
rs55830103	20	57465943	T	G	-0.0274	0.0042	5.29e-11	0.009911	0.00742	0.181608	-0.0022	0.01145	0.847428	0.008359	0.025357	0.741667	-0.10371	0.072463	0.15238	-0.02197	0.053174	0.679445	0.052556	0.040599	0.195481	-0.02559	0.005266	1.18e-06	FALSE	-0.02553	0.009529	0.007372	FALSE
rs185799410	20	57466093	T	G	0.0582	0.0104	2.41e-08	0.0079	0.018064	0.661868	0.095548	0.026802	0.000364	0.068274	0.059502	0.251207	-0.1866	0.198823	0.347982	-0.07913	0.135106	0.55808	0.09995	0.092403	0.279396	0.065208	0.01275	3.15e-07	FALSE	0.060633	0.022789	0.007802	FALSE
rs2232176	22	31536133	A	C	0.0293	0.0035	1.48e-16	-0.00338	0.006511	0.603651	0.027542	0.010043	0.006102	-0.02609	0.022427	0.244748	0.130948	0.064035	0.040861	-0.08266	0.048212	0.086425				0.029392	0.004633	2.25e-10	FALSE	0.032991	0.008359	7.93e-05	FALSE
rs12004	22	38877461	T	G	-0.0191	0.0033	8.82e-09	-0.00433	0.006164	0.482789	-0.03693	0.009447	9.24e-05	0.033167	0.021111	0.116167	-0.04189	0.061474	0.495603	0.029244	0.044678	0.512758				-0.02169	0.004371	7.01e-07	FALSE	-0.01312	0.007887	0.096312	FALSE
rs12390314	23	3615761	T	G	0.0347	0.0033	1.47e-25	-0.00902	0.005189	0.082324	0.019117	0.008699	0.027968	-0.01826	0.019205	0.341701	0.074519	0.054526	0.171729	-0.06282	0.042544	0.139782	-0.00218	0.030499	0.943144	0.032523	0.003635	3.69e-19	FALSE	0.027856	0.006422	1.44e-05	FALSE
rs62606710	23	68377203	T	C	0.0233	0.004	4.69e-09	0.021943	0.005588	8.6e-05	0.025108	0.009428	0.007741	0.02867	0.020769	0.167461	0.025333	0.0597	0.671319	0.047316	0.045748	0.301009				0.022582	0.003908	7.55e-09	FALSE	0.019548	0.006802	0.00406	FALSE
rs1802288	23	99890204	T	C	0.0289	0.0039	1.58e-13	-0.00743	0.006377	0.243894	0.000805	0.01068	0.939951	-0.01581	0.023648	0.503773	-0.09855	0.070791	0.163869	0.050185	0.050726	0.322501	-0.03404	0.03788	0.368799	0.029673	0.004462	2.93e-11	FALSE	0.034634	0.007903	1.18e-05	FALSE

### Sheet: Supp Table 5
Supplementary Table 5 - Single-variant PheWAS associations
Phenome-wide association study (PheWAS) results for select TSH sentinel variants for associations at FDR <1% (European ancestry).
nearest_gene	rsid	chromosome	position	coded_allele	non_coded_allele	minor_allele	MAF	MAC	MAC_cases	MAC_controls	PheWAS_ID	category	description	N_ID	FDR	P	OR	Beta	L95	U95	Z_T_STAT	SE	phenotype_group	phenoytpe_group_narrow	short_desc	effect_direction
SH2B3	rs3184504	12	111884608	T	C	T	0.481854	368995			Q0609	data_field_phenotype	Platelet count	382891	<1E-300	<1E-300		0.094105	0.089782	0.098428	42.6656	0.002206	Quantitative Measure	Blood Count	Platelet count (DFP)	positive
SH2B3	rs3184504	12	111884608	T	C	T	0.481854	368991			Q0610	data_field_phenotype	Platelet crit	382887	<1E-300	<1E-300		0.105656	0.10141	0.109902	48.7722	0.002166	Quantitative Measure	Blood Count	Platelet crit (DFP)	positive
SH2B3	rs3184504	12	111884608	T	C	T	0.481863	368385			Q0616	data_field_phenotype	Eosinophil count	382251	<1E-300	<1E-300		0.094747	0.090357	0.099137	42.3044	0.00224	Quantitative Measure	Blood Count	Eosinophil count (DFP)	positive
SH2B3	rs3184504	12	111884608	T	C	T	0.481863	368385			Q0613	data_field_phenotype	Lymphocyte count	382251	1.92e-288	4.05e-291		0.082694	0.078253	0.087135	36.4963	0.002266	Quantitative Measure	Blood Count	Lymphocyte count (DFP)	positive
DBH_C9orf96_STKLD1	rs3124747	9	136268084	A	G	A	0.322633	243108			Q0502	data_field_phenotype	Alkaline phosphatase	376756	6.22e-192	3.27e-195		-0.07194	-0.07667	-0.06721	-29.8235	0.002412	Quantitative Measure	Blood Biochemistry	Alkaline phosphatase (DFP)	negative
SH2B3	rs3184504	12	111884608	T	C	T	0.482116	363231			Q2020	formula_phenotype	eGFR	376705	6.13e-186	1.61e-188		-0.0566	-0.06038	-0.05281	-29.3016	0.001932	Quantitative Measure	Blood Biochemistry	eGFR (primary care) (FP)	negative
SH2B3	rs3184504	12	111884608	T	C	T	0.481852	368992			Q0601	data_field_phenotype	White blood cell (leukocyte) count	382889	1.36e-170	4.31e-173		0.063867	0.059407	0.068328	28.0617	0.002276	Quantitative Measure	Blood Count	White blood cell (leukocyte) count (DFP)	positive
SH2B3	rs3184504	12	111884608	T	C	T	0.481851	368995			Q0603	data_field_phenotype	Haemoglobin concentration	382893	4.86e-159	1.79e-161		0.049361	0.04579	0.052933	27.091	0.001822	Quantitative Measure	Blood Count	Haemoglobin concentration (DFP)	positive
SH2B3	rs3184504	12	111884608	T	C	T	0.481838	363305			Q0620	data_field_phenotype	Reticulocyte count	376999	8.5e-145	3.58e-147		0.05859	0.054147	0.063033	25.8465	0.002267	Quantitative Measure	Blood Count	Reticulocyte count (DFP)	positive
SH2B3	rs3184504	12	111884608	T	C	T	0.481853	368996			Q0604	data_field_phenotype	Haematocrit percentage	382893	1.81e-138	8.57e-141		0.047276	0.04361	0.050943	25.2716	0.001871	Quantitative Measure	Blood Count	Haematocrit % (DFP)	positive
SH2B3	rs3184504	12	111884608	T	C	T	0.481838	363305			Q0625	data_field_phenotype	High light scatter reticulocyte count	376999	7.44e-129	3.92e-131		0.055428	0.050971	0.059885	24.3757	0.002274	Quantitative Measure	Blood Count	High light scatter reticulocyte count (DFP)	positive
SH2B3	rs3184504	12	111884608	T	C	T	0.482069	369345	63552	305793	P2074	Composite_phenotype	Eosinophilia (case control >=0.3)	383083	9.87e-127	5.72e-129	1.16273		1.1486	1.17704	24.161	0.00624	Haematopoietic	Haematopoietic	Eosinophilia (>=0.3) (CP)	positive
SH2B3	rs3184504	12	111884608	T	C	T	0.481838	363305			Q0619	data_field_phenotype	Reticulocyte percentage	376999	6.01e-113	3.8e-115		0.052393	0.047892	0.056894	22.8161	0.002296	Quantitative Measure	Blood Count	Reticulocyte % (DFP)	positive
MLEC_SPPL3	rs2393717	12	121220375	G	C	G	0.469506	353039			Q0512	data_field_phenotype	C-reactive protein	375969	5.59e-112	2.94e-115		0.052172	0.047692	0.056651	22.8273	0.002286	Quantitative Measure	Blood Biochemistry	C-reactive protein (DFP)	positive
SH2B3	rs3184504	12	111884608	T	C	T	0.481838	363306			Q0624	data_field_phenotype	High light scatter reticulocyte percentage	377000	8.49e-104	5.81e-106		0.050216	0.045716	0.054716	21.8702	0.002296	Quantitative Measure	Blood Count	High light scatter reticulocyte % (DFP)	positive
SH2B3	rs3184504	12	111884608	T	C	T	0.481863	368385			Q0614	data_field_phenotype	Monocyte count	382251	5.36e-81	3.95e-83		0.04263	0.038305	0.046954	19.3205	0.002206	Quantitative Measure	Blood Count	Monocyte count (DFP)	positive
SH2B3	rs3184504	12	111884608	T	C	T	0.48212	375481	24957	350524	P244.4	Phecode	Hypothyroidism NOS	389406	1.08e-78	8.49e-81	1.20047		1.1781	1.22326	19.0366	0.009598	Endocrine/Metabolic	Endocrine/Metabolic	Hypothyroidism NOS (Phecode)	positive
SH2B3	rs3184504	12	111884608	T	C	T	0.481853	368996			Q0602	data_field_phenotype	Red blood cell (erythrocyte) count	382893	4.94e-75	4.17e-77		0.036519	0.032669	0.040369	18.5903	0.001964	Quantitative Measure	Blood Count	Red blood cell (erythrocyte) count (DFP)	positive
SH2B3	rs3184504	12	111884608	T	C	T	0.482094	376450	26093	350357	P244	Phecode	Hypothyroidism	390432	2.04e-74	1.83e-76	1.18963		1.16795	1.21171	18.5066	0.009383	Endocrine/Metabolic	Endocrine/Metabolic	Hypothyroidism (Phecode)	positive
IGHMBP2_CPT1A_SCD	rs2229738	11	68562328	C	T	T	0.0663543	13749			Q1141	data_field_phenotype	Omega-3 Fatty Acids to Total Fatty Acids percentage	103603	3.03e-66	1.59e-69		0.149884	0.133229	0.16654	17.6379	0.008498	Metabolomics	Metabolomics	Omega-3 Fatty Acids to Total Fatty Acids % (DFP)	positive
MLEC_SPPL3	rs2393717	12	121220375	G	C	G	0.469492	353571			Q0514	data_field_phenotype	Gamma glutamyltransferase	376547	2.18e-62	2.29e-65		0.03657	0.032373	0.040767	17.078	0.002141	Quantitative Measure	Blood Biochemistry	Gamma glutamyltransferase (DFP)	positive
SH2B3	rs3184504	12	111884608	T	C	T	0.481286	360666			Q0100	data_field_phenotype	Diastolic blood pressure	374690	2.31e-58	2.19e-60		0.037243	0.03279	0.041695	16.3948	0.002272	Quantitative Measure	Body Measurements	Diastolic blood pressure (DFP)	positive
SH2B3	rs3184504	12	111884608	T	C	T	0.482059	361811			Q0525	data_field_phenotype	Total bilirubin	375277	3.34e-57	3.34e-59		0.035665	0.031357	0.039972	16.2281	0.002198	Quantitative Measure	Blood Biochemistry	Total bilirubin (DFP)	positive
IGHMBP2_CPT1A_SCD	rs2229738	11	68562328	C	T	T	0.0663543	13749			Q1092	data_field_phenotype	Degree of Unsaturation	103603	7.89e-56	8.31e-59		0.136127	0.119637	0.152617	16.1795	0.008414	Metabolomics	Metabolomics	Degree of Unsaturation (DFP)	positive
IGHMBP2_CPT1A_SCD	rs2229738	11	68562328	C	T	T	0.0663543	13749			Q1143	data_field_phenotype	Omega-6 Fatty Acids to Omega-3 Fatty Acids ratio	103603	9.06e-53	1.43e-55		-0.13371	-0.15039	-0.11703	-15.7129	0.00851	Metabolomics	Metabolomics	Omega-6 Fatty Acids to Omega-3 Fatty Acids ratio (DFP)	negative
IGHMBP2_CPT1A_SCD	rs2229738	11	68562328	C	T	T	0.0663543	13749			Q1094	data_field_phenotype	Docosahexaenoic Acid to Total Fatty Acids percentage	103603	5.9e-51	1.24e-53		0.131545	0.114832	0.148258	15.4267	0.008527	Metabolomics	Metabolomics	Docosahexaenoic Acid to Total Fatty Acids % (DFP)	positive
IGHMBP2_CPT1A_SCD	rs2229738	11	68562328	C	T	T	0.0663543	13749			Q1093	data_field_phenotype	Docosahexaenoic Acid	103603	5.44e-49	1.43e-51		0.126403	0.110014	0.142792	15.1165	0.008362	Metabolomics	Metabolomics	Docosahexaenoic Acid (DFP)	positive
SH2B3	rs3184504	12	111884608	T	C	T	0.482066	362794			Q0529	data_field_phenotype	Urate	376291	9.09e-48	9.57e-50		0.028981	0.025151	0.032811	14.8308	0.001954	Quantitative Measure	Blood Biochemistry	Urate (DFP)	positive
IGHMBP2_CPT1A_SCD	rs2229738	11	68562328	C	T	T	0.0663543	13749			Q1140	data_field_phenotype	Omega-3 Fatty Acids	103603	2.39e-44	7.56e-47		0.121709	0.105122	0.138297	14.381	0.008463	Metabolomics	Metabolomics	Omega-3 Fatty Acids (DFP)	positive
SH2B3	rs3184504	12	111884608	T	C	T	0.482112	363264			Q0510	data_field_phenotype	Cholesterol	376742	1.24e-40	1.37e-42		-0.03098	-0.03541	-0.02654	-13.6801	0.002264	Quantitative Measure	Blood Biochemistry	Cholesterol (DFP)	negative
SH2B3	rs3184504	12	111884608	T	C	T	0.481863	368385			Q0615	data_field_phenotype	Neutrophil count	382251	3.39e-38	3.93e-40		0.030262	0.025789	0.034734	13.262	0.002282	Quantitative Measure	Blood Count	Neutrophil count (DFP)	positive
SH2B3	rs3184504	12	111884608	T	C	T	0.482056	363046			Q0516	data_field_phenotype	Glycated haemoglobin (HbA1c)	376560	3.78e-38	4.58e-40		-0.02917	-0.03349	-0.02486	-13.2505	0.002202	Quantitative Measure	Blood Biochemistry	Glycated haemoglobin (HbA1c) (DFP)	negative
SH2B3	rs3184504	12	111884608	T	C	T	0.485003	314272			Q0507	data_field_phenotype	Direct bilirubin	323990	3.86e-38	4.88e-40		0.03159	0.026916	0.036264	13.2459	0.002385	Quantitative Measure	Blood Biochemistry	Direct bilirubin (DFP)	positive
INSR_ACTL9	rs4804416	19	7223848	G	T	G	0.428827	294955			Q0524	data_field_phenotype	Sex hormone binding globulin	343909	9.55e-36	5.03e-39		-0.02898	-0.03333	-0.02463	-13.0694	0.002217	Quantitative Measure	Blood Biochemistry	SHBG (DFP)	negative
SH2B3	rs3184504	12	111884608	T	C	T	0.481902	334334			Q0517	data_field_phenotype	HDL cholesterol	346890	1.8e-33	2.37e-35		-0.02697	-0.03123	-0.02271	-12.4092	0.002173	Quantitative Measure	Blood Biochemistry	HDL cholesterol (DFP)	negative
SH2B3	rs3184504	12	111884608	T	C	T	0.482087	362595			Q0519	data_field_phenotype	LDL direct	376068	2.24e-29	3.07e-31		-0.02669	-0.03119	-0.02219	-11.6264	0.002296	Quantitative Measure	Blood Biochemistry	LDL direct (DFP)	negative
SH2B3	rs3184504	12	111884608	T	C	T	0.481838	363305			Q0623	data_field_phenotype	Immature reticulocyte fraction	376999	4.07e-28	5.78e-30		0.026101	0.021603	0.0306	11.3727	0.002295	Quantitative Measure	Blood Count	Immature reticulocyte fraction (DFP)	positive
SH2B3	rs3184504	12	111884608	T	C	T	0.482168	379112	118736	260376	P401.1	Phecode	Essential hypertension	393133	3.96e-25	5.84e-27	1.05705		1.04641	1.06779	10.7513	0.00516	Circulatory system	Circulatory system	Essential hypertension (Phecode)	positive
SH2B3	rs3184504	12	111884608	T	C	T	0.482164	379354	119004	260350	P401	Phecode	Hypertension	393387	4.39e-25	6.7e-27	1.05693		1.0463	1.06767	10.7386	0.005156	Circulatory system	Circulatory system	Hypertension (Phecode)	positive
SH2B3	rs3184504	12	111884608	T	C	T	0.481887	333857			Q0522	data_field_phenotype	Phosphate	346406	2.44e-23	3.85e-25		0.024143	0.019575	0.028711	10.3587	0.002331	Quantitative Measure	Blood Biochemistry	Phosphate (DFP)	positive
SH2B3	rs3184504	12	111884608	T	C	T	0.482836	96796			Q1134	data_field_phenotype	Lactate	100237	3.21e-23	5.25e-25		0.045896	0.037189	0.054604	10.3311	0.004443	Metabolomics	Metabolomics	Lactate (DFP)	positive
SH2B3	rs3184504	12	111884608	T	C	T	0.482123	363143			Q0503	data_field_phenotype	Alanine aminotransferase	376608	1.18e-22	1.99e-24		0.022126	0.017875	0.026378	10.2002	0.002169	Quantitative Measure	Blood Biochemistry	Alanine aminotransferase (DFP)	positive
SPATA13	rs9507279	13	24775834	C	A	A	0.35448	276074	15888.9	260185	P244.4	Phecode	Hypothyroidism NOS	389406	9.95e-22	5.24e-25	1.11139		1.08934	1.13389	10.3285	0.010226	Endocrine/Metabolic	Endocrine/Metabolic	Hypothyroidism NOS (Phecode)	positive
IGHMBP2_CPT1A_SCD	rs2229738	11	68562328	C	T	T	0.0663543	13749			Q1180	data_field_phenotype	Polyunsaturated Fatty Acids to Monounsaturated Fatty Acids ratio	103603	1.62e-21	5.98e-24		0.086056	0.069347	0.102764	10.0947	0.008525	Metabolomics	Metabolomics	Poly to mononunsaturated Fatty Acids ratio (DFP)	positive
MLEC_SPPL3	rs2393717	12	121220375	G	C	G	0.469396	351940			Q0518	data_field_phenotype	IGF-1	374886	3.53e-21	5.57e-24		-0.02253	-0.0269	-0.01815	-10.0999	0.00223	Quantitative Measure	Blood Biochemistry	IGF-1 (DFP)	negative
SH2B3	rs3184504	12	111884608	T	C	T	0.480826	221902			Q0011	data_field_phenotype	birth weight	230751	7.75e-21	1.35e-22		-0.02838	-0.03406	-0.02269	-9.78297	0.0029	Quantitative Measure	Anthropometry	Birth weight (DFP)	negative
SH2B3	rs3184504	12	111884608	T	C	T	0.481929	373327			Q0008	data_field_phenotype	Whole body fat-free mass	387326	1.88e-20	3.37e-22		-0.01369	-0.01646	-0.01092	-9.68916	0.001413	Quantitative Measure	Anthropometry	Whole body fat-free mass (DFP)	negative
IGHMBP2_CPT1A_SCD	rs2229738	11	68562328	C	T	T	0.0663543	13749			Q1139	data_field_phenotype	Monounsaturated Fatty Acids to Total Fatty Acids percentage	103603	2.32e-20	9.79e-23		-0.08346	-0.10013	-0.0668	-9.81646	0.008502	Metabolomics	Metabolomics	Monounsaturated Fatty Acids to Total Fatty Acids % (DFP)	negative
SH2B3	rs3184504	12	111884608	T	C	T	0.481852	368989			Q0612	data_field_phenotype	Platelet distribution width	382886	5.21e-20	9.6e-22		0.02164	0.017213	0.026066	9.58169	0.002258	Quantitative Measure	Blood Count	Platelet distribution width (DFP)	positive
SPATA13	rs9507279	13	24775834	C	A	A	0.354517	276830	16770.4	260059	P244	Phecode	Hypothyroidism	390432	1.26e-19	1.32e-22	1.10264		1.08126	1.12443	9.78375	0.009986	Endocrine/Metabolic	Endocrine/Metabolic	Hypothyroidism (Phecode)	positive
SH2B3	rs3184504	12	111884608	T	C	T	0.48155	353547	21357	332190	P411.2	Phecode	Myocardial infarction	367093	1.5e-19	2.84e-21	1.10204		1.08009	1.12442	9.46856	0.010261	Safety	Safety	Myocardial infarction (Phecode)	positive
IGHMBP2_CPT1A_SCD	rs2229738	11	68562328	C	T	T	0.0663543	13749			Q1181	data_field_phenotype	Polyunsaturated Fatty Acids to Total Fatty Acids percentage	103603	1.63e-19	7.75e-22		0.08258	0.065729	0.09943	9.6054	0.008597	Metabolomics	Metabolomics	Polyunsaturated Fatty Acids to Total Fatty Acids % (DFP)	positive
INSR_ACTL9	rs4804416	19	7223848	G	T	G	0.428784	322695			Q0529	data_field_phenotype	Urate	376291	8.59e-19	9.05e-22		0.018925	0.015056	0.022793	9.58779	0.001974	Quantitative Measure	Blood Biochemistry	Urate (DFP)	positive
DBH_C9orf96_STKLD1	rs3124747	9	136268084	A	G	A	0.322565	247016			Q0602	data_field_phenotype	Red blood cell (erythrocyte) count	382893	9.21e-19	9.69e-22		-0.02014	-0.02426	-0.01602	-9.58068	0.002102	Quantitative Measure	Blood Count	Red blood cell (erythrocyte) count (DFP)	negative
SH2B3	rs3184504	12	111884608	T	C	T	0.484108	181521	23398	158123	P2013	Composite_phenotype	Myocardial infarction	187480	1.31e-18	2.56e-20	1.10105		1.07879	1.12377	9.23601	0.010423	Safety	Safety	Myocardial infarction (CP)	positive
SH2B3	rs3184504	12	111884608	T	C	T	0.481918	373339			Q0010	data_field_phenotype	Basal metabolic rate	387347	2.68e-18	5.37e-20		-0.01353	-0.01642	-0.01063	-9.15684	0.001477	Quantitative Measure	Anthropometry	Basal metabolic rate (DFP)	negative
SPATA13	rs17364832	13	24786915	G	T	G	0.277638	216228	14111	202117	P244.4	Phecode	Hypothyroidism NOS	389406	3.15e-18	1.66e-21	1.10553		1.08294	1.12859	9.52448	0.010533	Endocrine/Metabolic	Endocrine/Metabolic	Hypothyroidism NOS (Phecode)	positive
SH2B3	rs3184504	12	111884608	T	C	T	0.482113	363278			Q0502	data_field_phenotype	Alkaline phosphatase	376756	3.16e-18	6.5e-20		0.020628	0.016202	0.025053	9.13624	0.002258	Quantitative Measure	Blood Biochemistry	Alkaline phosphatase (DFP)	positive
SH2B3	rs3184504	12	111884608	T	C	T	0.482126	361600			Q0505	data_field_phenotype	Apolipoprotein B	375006	3.16e-18	6.66e-20		-0.02107	-0.02559	-0.01655	-9.13362	0.002307	Quantitative Measure	Blood Biochemistry	Apolipoprotein B (DFP)	negative
DBH_C9orf96_STKLD1	rs3124747	9	136268084	A	G	A	0.322567	247017			Q0603	data_field_phenotype	Haemoglobin concentration	382893	3.39e-18	5.35e-21		-0.01834	-0.02217	-0.01452	-9.40256	0.001951	Quantitative Measure	Blood Count	Haemoglobin concentration (DFP)	negative
SDCCAG8	rs10926981	1	243451405	C	A	A	0.46108	347253			Q0511	data_field_phenotype	Creatinine	376565	7.36e-18	3.88e-21		-0.01758	-0.02123	-0.01393	-9.43643	0.001863	Quantitative Measure	Blood Biochemistry	Creatinine (DFP)	negative
CCDC77_WNK1_B4GALNT3	rs149363012	12	670520	T	C	T	0.0262783	19801			Q0502	data_field_phenotype	Alkaline phosphatase	376756	1.21e-17	6.36e-21		0.066245	0.05241	0.080081	9.38441	0.007059	Quantitative Measure	Blood Biochemistry	Alkaline phosphatase (DFP)	positive
SH2B3	rs3184504	12	111884608	T	C	T	0.481863	368385			Q0617	data_field_phenotype	Basophil count	382251	1.27e-17	2.75e-19		0.018614	0.014551	0.022677	8.97896	0.002073	Quantitative Measure	Blood Count	Basophil count (DFP)	positive
SH2B3	rs3184504	12	111884608	T	C	T	0.481286	360662			Q0110	data_field_phenotype	Systolic blood pressure	374686	1.64e-17	3.63e-19		0.019328	0.015094	0.023561	8.94811	0.00216	Quantitative Measure	Body Measurements	Systolic blood pressure (DFP)	positive
SH2B3	rs3184504	12	111884608	T	C	T	0.482153	378272	49250	329022	P411	Phecode	Ischemic Heart Disease	392274	6.37e-17	1.44e-18	1.06387		1.04929	1.07865	8.79407	0.007041	Circulatory system	Circulatory system	Ischemic Heart Disease (Phecode)	positive
FOXE1_ANP32B_C9orf156	rs2282192	9	100672338	T	C	T	0.276863	208754			Q0621	data_field_phenotype	Mean reticulocyte volume	376999	9.14e-17	4.81e-20		-0.02345	-0.02847	-0.01844	-9.16869	0.002558	Quantitative Measure	Blood Count	Mean reticulocyte volume (DFP)	negative
SPATA13	rs17364832	13	24786915	G	T	G	0.2776	216768	14749	202019	P244	Phecode	Hypothyroidism	390432	9.51e-17	1e-19	1.09826		1.07628	1.12068	9.08883	0.010312	Endocrine/Metabolic	Endocrine/Metabolic	Hypothyroidism (Phecode)	positive
SH2B3	rs3184504	12	111884608	T	C	T	0.481838	363306			Q0622	data_field_phenotype	Mean sphered cell volume	377000	1.64e-16	3.8e-18		-0.0199	-0.0244	-0.01541	-8.68502	0.002292	Quantitative Measure	Blood Count	Mean sphered cell volume (DFP)	negative
SH2B3	rs3184504	12	111884608	T	C	T	0.48187	334461			Q0501	data_field_phenotype	Albumin	347045	2.64e-16	6.26e-18		-0.02037	-0.025	-0.01574	-8.62818	0.002361	Quantitative Measure	Blood Biochemistry	Albumin (DFP)	negative
SH2B3	rs3184504	12	111884608	T	C	T	0.481749	363581	32480	331101	P411.4	Phecode	Coronary atherosclerosis	377355	4.2e-16	1.02e-17	1.07534		1.05763	1.09334	8.57189	0.008473	Circulatory system	Circulatory system	Coronary atherosclerosis (Phecode)	positive
SH2B3	rs3184504	12	111884608	T	C	T	0.48182	334074			Q0527	data_field_phenotype	Total protein	346679	4.75e-16	1.18e-17		0.020517	0.015817	0.025218	8.55565	0.002398	Quantitative Measure	Blood Biochemistry	Total protein (DFP)	positive
SH2B3	rs3184504	12	111884608	T	C	T	0.481851	368992			Q0606	data_field_phenotype	Mean corpuscular haemoglobin	382890	1.38e-15	3.49e-17		0.019064	0.014631	0.023497	8.42922	0.002262	Quantitative Measure	Blood Count	Mean corpuscular haemoglobin (DFP)	positive
SH2B3	rs3184504	12	111884608	T	C	T	0.482083	361995			Q0506	data_field_phenotype	Aspartate aminotransferase	375449	1.72e-15	4.43e-17		0.018581	0.014246	0.022916	8.40124	0.002212	Quantitative Measure	Blood Biochemistry	Aspartate aminotransferase (DFP)	positive
SH2B3	rs3184504	12	111884608	T	C	T	0.481565	358103	26566	331537	P411.8	Phecode	Other chronic ischemic heart disease, unspecified	371812	1.89e-15	4.98e-17	1.08118		1.06164	1.10108	8.38712	0.009306	Circulatory system	Circulatory system	Other chronic ischemic heart disease, unspecified (Phecode)	positive
SMOC2	rs751171	6	168819800	C	T	C	0.331515	260549			Q0001	data_field_phenotype	Standing height	392968	7.82e-15	4.12e-18		-0.01464	-0.01795	-0.01134	-8.67588	0.001688	Quantitative Measure	Anthropometry	Standing height (DFP)	negative
TSPAN6	rs1802288	X	99890204	T	C	T	0.165477	129884			Q0002	data_field_phenotype	Sitting height	392454	1.21e-14	6.4e-18		-0.01627	-0.01997	-0.01258	-8.62562	0.001887	Quantitative Measure	Anthropometry	Sitting height (DFP)	negative
INSR_ACTL9	rs4804416	19	7223848	G	T	G	0.428773	322826			Q0528	data_field_phenotype	Triglycerides	376453	1.43e-14	2.26e-17		0.019165	0.014735	0.023594	8.48016	0.00226	Quantitative Measure	Blood Biochemistry	Triglycerides (DFP)	positive
TPO	rs11694732	2	1408350	C	G	C	0.407005	316980	20287.8	296693	P244.4	Phecode	Hypothyroidism NOS	389406	1.86e-14	9.81e-18	1.08682		1.06634	1.10769	8.57618	0.009708	Endocrine/Metabolic	Endocrine/Metabolic	Hypothyroidism NOS (Phecode)	positive
MLEC_SPPL3	rs2393717	12	121220375	G	C	G	0.469485	353762			Q0502	data_field_phenotype	Alkaline phosphatase	376756	2.1e-14	4.43e-17		-0.01901	-0.02345	-0.01458	-8.40145	0.002263	Quantitative Measure	Blood Biochemistry	Alkaline phosphatase (DFP)	negative
TSPAN6	rs1802288	X	99890204	T	C	T	0.165559	124520			Q0511	data_field_phenotype	Creatinine	376060	2.26e-14	2.38e-17		0.017481	0.013438	0.021524	8.47374	0.002063	Quantitative Measure	Blood Biochemistry	Creatinine (DFP)	positive
TSPAN6	rs1802288	X	99890204	T	C	T	0.16547	129875			Q0001	data_field_phenotype	Standing height	392442	4.03e-14	6.37e-17		-0.01468	-0.01812	-0.01124	-8.35848	0.001757	Quantitative Measure	Anthropometry	Standing height (DFP)	negative
SASH1	rs9497965	6	148521292	T	C	T	0.409313	318778	20376.5	298402	P244.4	Phecode	Hypothyroidism NOS	389406	4.64e-14	2.45e-17	1.08586		1.06536	1.10675	8.47042	0.009724	Endocrine/Metabolic	Endocrine/Metabolic	Hypothyroidism NOS (Phecode)	positive
NRG1	rs36213229	8	32405517	G	T	T	0.455454	342766			Q0529	data_field_phenotype	Urate	376291	5.87e-14	3.09e-17		-0.01655	-0.0204	-0.01271	-8.44341	0.001961	Quantitative Measure	Blood Biochemistry	Urate (DFP)	negative
SASH1	rs9497965	6	148521292	T	C	T	0.409334	319635	21351.1	298283	P244	Phecode	Hypothyroidism	390432	1.42e-13	1.5e-16	1.0817		1.06172	1.10205	8.25668	0.009511	Endocrine/Metabolic	Endocrine/Metabolic	Hypothyroidism (Phecode)	positive
DBH_C9orf96_STKLD1	rs3124747	9	136268084	A	G	A	0.322565	247016			Q0604	data_field_phenotype	Haematocrit percentage	382893	2.55e-13	5.37e-16		-0.01623	-0.02016	-0.0123	-8.10328	0.002003	Quantitative Measure	Blood Count	Haematocrit % (DFP)	negative
CADM1	rs11605461	11	115053011	G	A	A	0.460803	144289			Q0200	combined_data_field_phenotype	Heel bone mineral density (BMD) (lowest)	156563	8.75e-13	4.61e-16		-0.02814	-0.03493	-0.02135	-8.1223	0.003465	Quantitative Measure	Imaging	Heel bone mineral density (BMD) (lowest) (cDFP)	negative
IGHMBP2_CPT1A_SCD	rs2229738	11	68562328	C	T	T	0.0664252	13756			Q1121	data_field_phenotype	Free Cholesterol to Total Lipids in Small LDL percentage	103545	1.16e-12	6.1e-15		0.067439	0.0505	0.084378	7.8031	0.008643	Metabolomics	Metabolomics	Free Cholesterol to Total Lipids in S-LDL % (DFP)	positive
TPO	rs11694732	2	1408350	C	G	C	0.406942	317767	21214.8	296552	P244	Phecode	Hypothyroidism	390432	1.27e-12	1.33e-15	1.07885		1.05895	1.09912	7.99148	0.009497	Endocrine/Metabolic	Endocrine/Metabolic	Hypothyroidism (Phecode)	positive
SH2B3	rs3184504	12	111884608	T	C	T	0.481908	332576			Q0504	data_field_phenotype	Apolipoprotein A	345062	1.91e-12	5.12e-14		-0.01665	-0.02098	-0.01231	-7.5292	0.002211	Quantitative Measure	Blood Biochemistry	Apolipoprotein A (DFP)	negative
TSPAN6	rs1802288	X	99890204	T	C	T	0.165552	124424			Q0529	data_field_phenotype	Urate	375786	2.94e-12	6.19e-15		0.016968	0.012704	0.021231	7.80029	0.002175	Quantitative Measure	Blood Biochemistry	Urate (DFP)	positive
FOXE1_ANP32B_C9orf156	rs2282192	9	100672338	T	C	T	0.276957	212086			Q0612	data_field_phenotype	Platelet distribution width	382886	3.4e-12	3.58e-15		0.019853	0.014908	0.024798	7.86916	0.002523	Quantitative Measure	Blood Count	Platelet distribution width (DFP)	positive
PRKCA_APOH	rs1801690	17	64208285	C	G	G	0.0549169	41237			Q0506	data_field_phenotype	Aspartate aminotransferase	375449	9.89e-12	5.21e-15		-0.03797	-0.04749	-0.02846	-7.8221	0.004854	Quantitative Measure	Blood Biochemistry	Aspartate aminotransferase (DFP)	negative
INSR_ACTL9	rs4804416	19	7223848	G	T	G	0.428814	337020			Q0001	data_field_phenotype	Standing height	392968	1.73e-11	3.65e-14		-0.01209	-0.01522	-0.00896	-7.57312	0.001597	Quantitative Measure	Anthropometry	Standing height (DFP)	negative
SH2B3	rs3184504	12	111884608	T	C	T	0.481851	372805	98427	274378	P5012	data_field_phenotype	Comparatively taller age 10	386847	2.84e-11	7.78e-13	0.963806		0.954135	0.973574	-7.16502	0.005145	Quantitative Measure	Anthropometry	Comparatively taller age 10 (DFP)	negative
SGK1	rs1743963	6	134497675	G	A	G	0.297994	206762			Q0509	data_field_phenotype	Calcium	346923	3.42e-11	1.8e-14		0.020304	0.015112	0.025496	7.66453	0.002649	Quantitative Measure	Blood Biochemistry	Calcium (DFP)	positive
MLEC_SPPL3	rs2393717	12	121220375	G	C	G	0.469696	369151			Q0001	data_field_phenotype	Standing height	392968	3.78e-11	9.95e-14		0.011794	0.008687	0.0149	7.44183	0.001585	Quantitative Measure	Anthropometry	Standing height (DFP)	positive
SH2B3	rs3184504	12	111884608	T	C	T	0.481854	368996			Q0605	data_field_phenotype	Mean corpuscular volume	382892	4.28e-11	1.19e-12		0.016121	0.011675	0.020567	7.1064	0.002269	Quantitative Measure	Blood Count	Mean corpuscular volume (DFP)	positive
SH2B3	rs3184504	12	111884608	T	C	T	0.482713	100021			Q1186	data_field_phenotype	Sphingomyelins	103603	4.45e-11	1.27e-12		-0.02919	-0.03725	-0.02113	-7.09886	0.004112	Metabolomics	Metabolomics	Sphingomyelins (DFP)	negative
FOXE1_ANP32B_C9orf156	rs2282192	9	100672338	T	C	T	0.276863	208755			Q0622	data_field_phenotype	Mean sphered cell volume	377000	4.63e-11	7.31e-14		-0.01915	-0.02417	-0.01414	-7.4824	0.00256	Quantitative Measure	Blood Count	Mean sphered cell volume (DFP)	negative
GLIS3	rs10814915	9	4290544	T	C	T	0.415215	287887			Q0515	data_field_phenotype	Glucose	346672	1.18e-10	6.24e-14		0.018029	0.01332	0.022738	7.50335	0.002403	Quantitative Measure	Blood Biochemistry	Glucose (DFP)	positive
IGHMBP2_CPT1A_SCD	rs2229738	11	68562328	C	T	T	0.0658475	49577			Q0528	data_field_phenotype	Triglycerides	376453	1.44e-10	8.32e-13		-0.03227	-0.0411	-0.02343	-7.1561	0.004509	Quantitative Measure	Blood Biochemistry	Triglycerides (DFP)	negative
SH2B3	rs3184504	12	111884608	T	C	T	0.482921	97040			Q1192	data_field_phenotype	Total Esterified Cholesterol	100472	1.78e-10	5.15e-12		-0.02976	-0.03821	-0.02131	-6.90235	0.004311	Metabolomics	Metabolomics	Total Esterified Cholesterol (DFP)	negative
SH2B3	rs3184504	12	111884608	T	C	T	0.482921	97040			Q1014	data_field_phenotype	Cholesterol in IDL	100472	2.49e-10	7.33e-12		-0.02955	-0.038	-0.0211	-6.85188	0.004312	Metabolomics	Metabolomics	Cholesterol in IDL (DFP)	negative
SH2B3	rs3184504	12	111884608	T	C	T	0.482921	97040			Q1097	data_field_phenotype	Free Cholesterol in IDL	100472	2.99e-10	8.96e-12		-0.02949	-0.03797	-0.02102	-6.82306	0.004323	Metabolomics	Metabolomics	Free Cholesterol in IDL (DFP)	negative
SH2B3	rs3184504	12	111884608	T	C	T	0.482921	97040			Q1043	data_field_phenotype	Cholesteryl Esters in IDL	100472	3.29e-10	1.02e-11		-0.02933	-0.03778	-0.02088	-6.80413	0.004311	Metabolomics	Metabolomics	Cholesteryl Esters in IDL (DFP)	negative
SH2B3	rs3184504	12	111884608	T	C	T	0.482921	97040			Q1187	data_field_phenotype	Total Cholesterol	100472	3.29e-10	1.01e-11		-0.02944	-0.03792	-0.02097	-6.80618	0.004326	Metabolomics	Metabolomics	Total Cholesterol (DFP)	negative
DBH_C9orf96_STKLD1	rs3124747	9	136268084	A	G	A	0.322565	247015			Q0608	data_field_phenotype	Red blood cell (erythrocyte) distribution width	382892	3.73e-10	9.82e-13		0.017338	0.012574	0.022102	7.13329	0.002431	Quantitative Measure	Blood Count	Red blood cell (erythrocyte) distribution width (DFP)	positive
SH2B3	rs3184504	12	111884608	T	C	T	0.482018	378957			Q0006	data_field_phenotype	Hip circumference	393094	4.38e-10	1.38e-11		-0.01521	-0.01962	-0.0108	-6.75969	0.00225	Quantitative Measure	Anthropometry	Hip circumference (DFP)	negative
IGHMBP2_CPT1A_SCD	rs2229738	11	68562328	C	T	T	0.066394	13766			Q1030	data_field_phenotype	Cholesterol to Total Lipids in Large LDL percentage	103669	4.72e-10	2.98e-12		0.05979	0.043	0.07658	6.97943	0.008567	Metabolomics	Metabolomics	Cholesterol to Total Lipids in L-LDL % (DFP)	positive
IGFBP5	rs57866041	2	217616484	GT	G	G	0.147268	89012.4			Q0123	formula_phenotype	FEV1/FVC ratio (best)	302212	5.19e-10	2.73e-13		-0.02557	-0.03243	-0.01871	-7.30734	0.003499	Quantitative Measure	Spirometry	FEV1/FVC ratio (DFP)	negative
SH2B3	rs3184504	12	111884608	T	C	T	0.481992	373130	80167	292963	P5011	data_field_phenotype	Comparatively shorter age 10	387071	7.63e-10	2.45e-11	1.03789		1.02662	1.04928	6.67631	0.005571	Quantitative Measure	Anthropometry	Comparatively shorter age 10 (DFP)	positive
IGFBP5	rs6711608	2	217614083	C	T	T	0.14692	88802.3			Q0123	formula_phenotype	FEV1/FVC ratio (best)	302212	7.8e-10	4.11e-13		-0.02538	-0.03224	-0.01852	-7.25225	0.003499	Quantitative Measure	Spirometry	FEV1/FVC ratio (DFP)	negative
SH2B3	rs3184504	12	111884608	T	C	T	0.482695	99637			Q1002	data_field_phenotype	Acetate	103209	8.36e-10	2.73e-11		-0.02932	-0.03795	-0.02069	-6.66115	0.004401	Metabolomics	Metabolomics	Acetate (DFP)	negative
SH2B3	rs3184504	12	111884608	T	C	T	0.482785	147207			Q2010	primary_care_quantitative_phenotype	Blood Potassium (primary care)	152456	8.99e-10	2.98e-11		0.0239	0.016854	0.030946	6.64788	0.003595	Quantitative Measure	Blood Biochemistry	Blood Potassium (primary care) (PQP)	positive
SH2B3	rs3184504	12	111884608	T	C	T	0.482921	97040			Q1197	data_field_phenotype	Total Lipids in IDL	100472	9.35e-10	3.15e-11		-0.02867	-0.03713	-0.02021	-6.64009	0.004318	Metabolomics	Metabolomics	Total Lipids in IDL (DFP)	negative
IGFBP5	rs1861630	2	217616804	C	T	T	0.147785	89325			Q0123	formula_phenotype	FEV1/FVC ratio (best)	302212	1.43e-09	7.52e-13		-0.02501	-0.03185	-0.01818	-7.16989	0.003489	Quantitative Measure	Spirometry	FEV1/FVC ratio (DFP)	negative
SH2B3	rs3184504	12	111884608	T	C	T	0.482733	100084			Q1100	data_field_phenotype	Free Cholesterol in Large LDL	103664	1.47e-09	5.02e-11		-0.02835	-0.0368	-0.01989	-6.5711	0.004314	Metabolomics	Metabolomics	Free Cholesterol in L-LDL (DFP)	negative
TG_CCN4	rs114322847	8	133883671	C	T	T	0.0271253	20091.9	178.008	19913.9	P241	Phecode	Nontoxic nodular goiter	370354	1.89e-09	9.94e-13	0.57608		0.495054	0.670363	-7.1313	0.077337	Endocrine/Metabolic	Endocrine/Metabolic	Nontoxic nodular goiter (Phecode)	negative
INSR_ACTL9	rs4804416	19	7223848	G	T	G	0.428808	297631			Q0501	data_field_phenotype	Albumin	347045	1.99e-09	5.23e-12		0.01644	0.01177	0.02111	6.89931	0.002383	Quantitative Measure	Blood Biochemistry	Albumin (DFP)	positive
IGHMBP2_CPT1A_SCD	rs2229738	11	68562328	C	T	T	0.0663871	13394			Q1039	data_field_phenotype	Cholesterol to Total Lipids in Very Large VLDL percentage	100878	1.99e-09	1.36e-11		0.057938	0.041145	0.07473	6.76238	0.008568	Metabolomics	Metabolomics	Cholesterol to Total Lipids in VL-VLDL % (DFP)	positive
IGHMBP2_CPT1A_SCD	rs2229738	11	68562328	C	T	T	0.0666059	12931			Q1070	data_field_phenotype	Cholesteryl Esters to Total Lipids in Very Large VLDL percentage	97071	2.14e-09	1.58e-11		0.058909	0.041782	0.076036	6.74138	0.008738	Metabolomics	Metabolomics	Cholesteryl Esters-Total Lipids in VL-VLDL % (DFP)	positive
IGHMBP2_CPT1A_SCD	rs2229738	11	68562328	C	T	T	0.0663966	13342			Q1113	data_field_phenotype	Free Cholesterol to Total Lipids in IDL percentage	100472	2.17e-09	1.72e-11		0.059941	0.042482	0.0774	6.72902	0.008908	Metabolomics	Metabolomics	Free Cholesterol to Total Lipids in IDL % (DFP)	positive
SH2B3	rs3184504	12	111884608	T	C	T	0.481866	278168	2961	275207	P557.1	Phecode	Celiac disease	288636	2.51e-09	8.72e-11	1.19002		1.12909	1.25423	6.48767	0.026815	Digestive	Digestive	Celiac disease (Phecode)	positive
SH2B3	rs3184504	12	111884608	T	C	T	0.482098	380848	191319	189529	P2069	Composite_phenotype	Family history Heart disease	394990	2.8e-09	9.89e-11	1.02974		1.02063	1.03892	6.46858	0.00453	Circulatory system	Circulatory system	Family history Heart disease (CP)	positive
SH2B3	rs3184504	12	111884608	T	C	T	0.48212	331610	153477	178133	P2057	Composite_phenotype	Ever smoked	343908	2.82e-09	1.01e-10	1.03237		1.02245	1.04238	6.46572	0.004926	Behaviour	Behaviour	Ever smoked (CP)	positive
TSPAN6	rs1802288	X	99890204	T	C	T	0.165591	124591			Q2020	formula_phenotype	eGFR	376200	3.05e-09	8.02e-12		-0.01471	-0.01893	-0.01049	-6.83832	0.002151	Quantitative Measure	Blood Biochemistry	eGFR (primary care) (FP)	negative
SH2B3	rs3184504	12	111884608	T	C	T	0.482921	97040			Q1194	data_field_phenotype	Total Free Cholesterol	100472	3.24e-09	1.18e-10		-0.02812	-0.03668	-0.01957	-6.44305	0.004365	Metabolomics	Metabolomics	Total Free Cholesterol (DFP)	negative
SH2B3	rs3184504	12	111884608	T	C	T	0.481944	373893			Q0003	data_field_phenotype	Weight	387901	3.3e-09	1.22e-10		-0.01281	-0.01671	-0.00891	-6.43722	0.00199	Quantitative Measure	Anthropometry	Weight (DFP)	negative
SH2B3	rs3184504	12	111884608	T	C	T	0.482729	100090			Q1117	data_field_phenotype	Free Cholesterol to Total Lipids in Medium HDL percentage	103671	3.36e-09	1.26e-10		-0.02535	-0.03307	-0.01762	-6.43303	0.00394	Metabolomics	Metabolomics	Free Cholesterol to Total Lipids in M-HDL % (DFP)	negative
IGHMBP2_CPT1A_SCD	rs2229738	11	68562328	C	T	T	0.0663994	13763			Q1034	data_field_phenotype	Cholesterol to Total Lipids in Medium VLDL percentage	103638	4.54e-09	4.07e-11		0.055264	0.038859	0.07167	6.60238	0.00837	Metabolomics	Metabolomics	Cholesterol to Total Lipids in M-VLDL % (DFP)	positive
IGHMBP2_CPT1A_SCD	rs2229738	11	68562328	C	T	T	0.066392	13764			Q1118	data_field_phenotype	Free Cholesterol to Total Lipids in Medium LDL percentage	103657	4.54e-09	3.92e-11		0.056286	0.03959	0.072981	6.60766	0.008518	Metabolomics	Metabolomics	Free Cholesterol to Total Lipids in M-LDL % (DFP)	positive
SH2B3	rs3184504	12	111884608	T	C	T	0.482016	378834			Q0001	data_field_phenotype	Standing height	392968	4.59e-09	1.74e-10		-0.01009	-0.01319	-0.00699	-6.38286	0.001581	Quantitative Measure	Anthropometry	Standing height (DFP)	negative
SH2B3	rs3184504	12	111884608	T	C	T	0.482921	97040			Q1150	data_field_phenotype	Phospholipids in IDL	100472	4.92e-09	1.89e-10		-0.02747	-0.03592	-0.01902	-6.37043	0.004312	Metabolomics	Metabolomics	Phospholipids in IDL (DFP)	negative
GLIS3	rs10814915	9	4290544	T	C	T	0.415241	85856.9			Q1127	data_field_phenotype	Glutamine	103382	5.93e-09	6.24e-12		0.03055	0.02184	0.039259	6.8748	0.004444	Metabolomics	Metabolomics	Glutamine (DFP)	positive
SH2B3	rs3184504	12	111884608	T	C	T	0.48213	380716	193294	187422	P2063	Composite_phenotype	Family history High blood pressure	394827	6.79e-09	2.68e-10	1.02914		1.02001	1.03835	6.3162	0.004547	Circulatory system	Circulatory system	Family history High blood pressure (CP)	positive
SH2B3	rs3184504	12	111884608	T	C	T	0.482733	100085			Q1098	data_field_phenotype	Free Cholesterol in LDL	103665	6.79e-09	2.67e-10		-0.02745	-0.03597	-0.01893	-6.31754	0.004345	Metabolomics	Metabolomics	Free Cholesterol in LDL (DFP)	negative
IGHMBP2_CPT1A_SCD	rs2229738	11	68562328	C	T	T	0.0663379	13653			Q1065	data_field_phenotype	Cholesteryl Esters to Total Lipids in Medium VLDL percentage	102905	7.63e-09	7.24e-11		0.054742	0.038277	0.071207	6.51638	0.008401	Metabolomics	Metabolomics	Cholesteryl Esters to Total Lipids in M-VLDL % (DFP)	positive
IGHMBP2_CPT1A_SCD	rs2229738	11	68562328	C	T	T	0.0663966	13342			Q1120	data_field_phenotype	Free Cholesterol to Total Lipids in Small HDL percentage	100472	8.97e-09	8.98e-11		0.055193	0.038509	0.071877	6.48394	0.008512	Metabolomics	Metabolomics	Free Cholesterol to Total Lipids in S-HDL % (DFP)	positive
IGHMBP2_CPT1A_SCD	rs2229738	11	68562328	C	T	T	0.0664086	13760			Q1119	data_field_phenotype	Free Cholesterol to Total Lipids in Medium VLDL percentage	103601	9.62e-09	1.01e-10		0.054524	0.037996	0.071053	6.46558	0.008433	Metabolomics	Metabolomics	Free Cholesterol to Total Lipids in M-VLDL % (DFP)	positive
SDCCAG8	rs10926981	1	243451405	C	A	A	0.461543	345871			Q0100	data_field_phenotype	Diastolic blood pressure	374690	9.66e-09	1.53e-11		-0.01539	-0.01987	-0.01092	-6.74565	0.002282	Quantitative Measure	Body Measurements	Diastolic blood pressure (DFP)	negative
SDCCAG8	rs10926981	1	243451405	C	A	A	0.461074	347378			Q2020	formula_phenotype	eGFR	376705	9.66e-09	1.13e-11		0.013187	0.00938	0.016994	6.78921	0.001942	Quantitative Measure	Blood Biochemistry	eGFR (primary care) (FP)	positive
IGHMBP2_CPT1A_SCD	rs2229738	11	68562328	C	T	T	0.066403	13766			Q1122	data_field_phenotype	Free Cholesterol to Total Lipids in Small VLDL percentage	103655	1.01e-08	1.12e-10		0.054541	0.037968	0.071113	6.45036	0.008455	Metabolomics	Metabolomics	Free Cholesterol to Total Lipids in S-VLDL % (DFP)	positive
SH2B3	rs3184504	12	111884608	T	C	T	0.482921	97040			Q1159	data_field_phenotype	Phospholipids in Small LDL	100472	1.04e-08	4.17e-10		-0.02791	-0.03666	-0.01915	-6.24809	0.004466	Metabolomics	Metabolomics	Phospholipids in S-LDL (DFP)	negative
SH2B3	rs3184504	12	111884608	T	C	T	0.482734	100089			Q1016	data_field_phenotype	Cholesterol in Large LDL	103669	1.09e-08	4.42e-10		-0.0271	-0.03561	-0.01858	-6.23888	0.004343	Metabolomics	Metabolomics	Cholesterol in L-LDL (DFP)	negative
SH2B3	rs3184504	12	111884608	T	C	T	0.482055	373870	2191	371679	P200	Phecode	Myeloproliferative disease	387788	1.3e-08	5.33e-10	1.21422		1.14206	1.29095	6.20913	0.031261	Neoplasms	Neoplasms	Myeloproliferative disease (Phecode)	positive
TG_CCN4	rs2069556	8	133920518	A	G	A	0.378774	294994	18698	276296	P244.4	Phecode	Hypothyroidism NOS	389406	1.73e-08	1.82e-11	1.06825		1.04787	1.08902	6.71959	0.009825	Endocrine/Metabolic	Endocrine/Metabolic	Hypothyroidism NOS (Phecode)	positive
TG_CCN4	rs2069556	8	133920518	A	G	A	0.378796	295788	19618	276170	P244	Phecode	Hypothyroidism	390432	1.73e-08	1.41e-11	1.06707		1.04717	1.08736	6.75661	0.009608	Endocrine/Metabolic	Endocrine/Metabolic	Hypothyroidism (Phecode)	positive
SH2B3	rs3184504	12	111884608	T	C	T	0.482839	99373			Q1050	data_field_phenotype	Cholesteryl Esters in Medium VLDL	102905	1.93e-08	8.01e-10		-0.02684	-0.0354	-0.01828	-6.14531	0.004368	Metabolomics	Metabolomics	Cholesteryl Esters in M-VLDL (DFP)	negative
IGHMBP2_CPT1A_SCD	rs2229738	11	68562328	C	T	T	0.0663966	13342			Q1236	data_field_phenotype	Triglycerides to Total Lipids in Large LDL percentage	100472	1.93e-08	2.24e-10		-0.05548	-0.07262	-0.03834	-6.34451	0.008744	Metabolomics	Metabolomics	Triglycerides to Total Lipids in L-LDL % (DFP)	negative
SH2B3	rs3184504	12	111884608	T	C	T	0.4828	99983			Q1106	data_field_phenotype	Free Cholesterol in Small LDL	103545	2.24e-08	9.44e-10		-0.02685	-0.03545	-0.01825	-6.11916	0.004387	Metabolomics	Metabolomics	Free Cholesterol in S-LDL (DFP)	negative
SH2B3	rs3184504	12	111884608	T	C	T	0.482734	100089			Q1030	data_field_phenotype	Cholesterol to Total Lipids in Large LDL percentage	103669	2.3e-08	9.81e-10		-0.02618	-0.03458	-0.01779	-6.1131	0.004283	Metabolomics	Metabolomics	Cholesterol to Total Lipids in L-LDL % (DFP)	negative
DBH_C9orf96_STKLD1	rs3124747	9	136268084	A	G	A	0.322629	243096			Q0510	data_field_phenotype	Cholesterol	376742	2.53e-08	7.99e-11		0.015747	0.011	0.020495	6.50106	0.002422	Quantitative Measure	Blood Biochemistry	Cholesterol (DFP)	positive
SH2B3	rs3184504	12	111884608	T	C	T	0.482734	100092			Q1073	data_field_phenotype	Clinical LDL Cholesterol	103672	2.54e-08	1.09e-09		-0.0266	-0.03515	-0.01805	-6.09548	0.004364	Metabolomics	Metabolomics	Clinical LDL Cholesterol (DFP)	negative
IGHMBP2_CPT1A_SCD	rs2229738	11	68562328	C	T	T	0.0663966	13342			Q1234	data_field_phenotype	Triglycerides to Total Lipids in IDL percentage	100472	2.57e-08	3.12e-10		-0.05451	-0.07148	-0.03753	-6.29353	0.008661	Metabolomics	Metabolomics	Triglycerides to Total Lipids in IDL % (DFP)	negative
IGHMBP2_CPT1A_SCD	rs2229738	11	68562328	C	T	T	0.0659373	45746			Q0517	data_field_phenotype	HDL cholesterol	346890	2.64e-08	3.35e-10		0.027478	0.018904	0.036051	6.28162	0.004374	Quantitative Measure	Blood Biochemistry	HDL cholesterol (DFP)	positive
IGHMBP2_CPT1A_SCD	rs2229738	11	68562328	C	T	T	0.0663966	13342			Q1175	data_field_phenotype	Phospholipids to Total Lipids in Small VLDL percentage	100472	2.64e-08	3.47e-10		0.054084	0.037196	0.070972	6.27665	0.008617	Metabolomics	Metabolomics	Phospholipids to Total Lipids in S-VLDL % (DFP)	positive
SULF1_LOC100505739	rs10113355	8	70360952	A	G	A	0.28787	173995			Q0123	formula_phenotype	FEV1/FVC ratio (best)	302212	2.95e-08	1.55e-11		0.018441	0.013081	0.023801	6.74309	0.002735	Quantitative Measure	Spirometry	FEV1/FVC ratio (DFP)	positive
SH2B3	rs3184504	12	111884608	T	C	T	0.482679	100012			Q1119	data_field_phenotype	Free Cholesterol to Total Lipids in Medium VLDL percentage	103601	3.13e-08	1.37e-09		-0.02555	-0.03382	-0.01729	-6.05978	0.004217	Metabolomics	Metabolomics	Free Cholesterol to Total Lipids in M-VLDL % (DFP)	negative
SH2B3	rs3184504	12	111884608	T	C	T	0.482744	100013			Q1029	data_field_phenotype	Cholesterol to Total Lipids in Large HDL percentage	103588	3.13e-08	1.39e-09		-0.02535	-0.03355	-0.01715	-6.05768	0.004185	Metabolomics	Metabolomics	Cholesterol to Total Lipids in L-HDL % (DFP)	negative
SH2B3	rs3184504	12	111884608	T	C	T	0.482734	100089			Q1046	data_field_phenotype	Cholesteryl Esters in Large LDL	103669	3.16e-08	1.41e-09		-0.02636	-0.03489	-0.01783	-6.05457	0.004354	Metabolomics	Metabolomics	Cholesteryl Esters in L-LDL (DFP)	negative
IGHMBP2_CPT1A_SCD	rs2229738	11	68562328	C	T	T	0.0663908	13766			Q1240	data_field_phenotype	Triglycerides to Total Lipids in Medium VLDL percentage	103674	3.25e-08	4.44e-10		-0.05233	-0.06877	-0.03589	-6.23817	0.008388	Metabolomics	Metabolomics	Triglycerides to Total Lipids in M-VLDL % (DFP)	negative
IGHMBP2_CPT1A_SCD	rs2229738	11	68562328	C	T	T	0.0663966	13342			Q1040	data_field_phenotype	Cholesterol to Total Lipids in Very Small VLDL percentage	100472	3.48e-08	4.95e-10		0.053064	0.036346	0.069781	6.22131	0.008529	Metabolomics	Metabolomics	Cholesterol to Total Lipids in VS-VLDL % (DFP)	positive
SH2B3	rs3184504	12	111884608	T	C	T	0.481189	355739	23898	331841	P411.3	Phecode	Angina pectoris	369646	3.82e-08	1.73e-09	1.0597		1.03989	1.07989	6.02145	0.00963	Circulatory system	Circulatory system	Angina pectoris (Phecode)	positive
SH2B3	rs3184504	12	111884608	T	C	T	0.482713	100021			Q1179	data_field_phenotype	Polyunsaturated Fatty Acids	103603	4.01e-08	1.84e-09		-0.02571	-0.03409	-0.01733	-6.01197	0.004277	Metabolomics	Metabolomics	Polyunsaturated Fatty Acids (DFP)	negative
GLIS3	rs10814915	9	4290544	T	C	T	0.415217	86091.8			Q1005	data_field_phenotype	Alanine	103671	4.13e-08	6.52e-11		0.028898	0.020227	0.037569	6.53195	0.004424	Metabolomics	Metabolomics	Alanine (DFP)	positive
SH2B3	rs3184504	12	111884608	T	C	T	0.482713	100021			Q1142	data_field_phenotype	Omega-6 Fatty Acids	103603	4.23e-08	1.96e-09		-0.02582	-0.03426	-0.01739	-6.00176	0.004303	Metabolomics	Metabolomics	Omega-6 Fatty Acids (DFP)	negative
IGHMBP2_CPT1A_SCD	rs2229738	11	68562328	C	T	T	0.0658636	49629			Q0502	data_field_phenotype	Alkaline phosphatase	376756	5.17e-08	7.89e-10		-0.02796	-0.03688	-0.01905	-6.14724	0.004549	Quantitative Measure	Blood Biochemistry	Alkaline phosphatase (DFP)	negative
IGHMBP2_CPT1A_SCD	rs2229738	11	68562328	C	T	T	0.0663959	13766			Q1239	data_field_phenotype	Triglycerides to Total Lipids in Medium LDL percentage	103666	5.17e-08	7.64e-10		-0.05329	-0.07026	-0.03631	-6.1528	0.008661	Metabolomics	Metabolomics	Triglycerides to Total Lipids in M-LDL % (DFP)	negative
SH2B3	rs3184504	12	111884608	T	C	T	0.482693	100067			Q1122	data_field_phenotype	Free Cholesterol to Total Lipids in Small VLDL percentage	103655	5.4e-08	2.53e-09		-0.0252	-0.03348	-0.01691	-5.95995	0.004228	Metabolomics	Metabolomics	Free Cholesterol to Total Lipids in S-VLDL % (DFP)	negative
SH2B3	rs3184504	12	111884608	T	C	T	0.482921	97040			Q1213	data_field_phenotype	Total Phospholipids in Lipoprotein Particles	100472	5.43e-08	2.57e-09		-0.02537	-0.03372	-0.01702	-5.9574	0.004259	Metabolomics	Metabolomics	Total Phospholipids in Lipoprotein Particles (DFP)	negative
SH2B3	rs3184504	12	111884608	T	C	T	0.482921	97040			Q1200	data_field_phenotype	Total Lipids in Large LDL	100472	5.77e-08	2.77e-09		-0.02629	-0.03496	-0.01762	-5.94548	0.004422	Metabolomics	Metabolomics	Total Lipids in L-LDL (DFP)	negative
SMOC2	rs751171	6	168819800	C	T	C	0.331433	256428	67476.7	188951	P5012	data_field_phenotype	Comparatively taller age 10	386847	6.11e-08	6.43e-11	0.96466		0.954303	0.975128	-6.53328	0.005507	Quantitative Measure	Anthropometry	Comparatively taller age 10 (DFP)	negative
SH2B3	rs3184504	12	111884608	T	C	T	0.482921	97040			Q1175	data_field_phenotype	Phospholipids to Total Lipids in Small VLDL percentage	100472	6.62e-08	3.21e-09		-0.02551	-0.03396	-0.01707	-5.92108	0.004309	Metabolomics	Metabolomics	Phospholipids to Total Lipids in S-VLDL % (DFP)	negative
SH2B3	rs3184504	12	111884608	T	C	T	0.482921	97040			Q1153	data_field_phenotype	Phospholipids in Large LDL	100472	6.67e-08	3.27e-09		-0.0262	-0.03488	-0.01752	-5.91808	0.004427	Metabolomics	Metabolomics	Phospholipids in L-LDL (DFP)	negative
INSR_ACTL9	rs4804416	19	7223848	G	T	G	0.428329	317267	1464	315803	P241	Phecode	Nontoxic nodular goiter	370354	7.35e-08	2.32e-10	0.809958		0.758851	0.864506	-6.33829	0.033254	Endocrine/Metabolic	Endocrine/Metabolic	Nontoxic nodular goiter (Phecode)	negative
SH2B3	rs3184504	12	111884608	T	C	T	0.482734	100092			Q1133	data_field_phenotype	LDL Cholesterol	103672	7.95e-08	3.94e-09		-0.02574	-0.03431	-0.01717	-5.88737	0.004372	Metabolomics	Metabolomics	LDL Cholesterol (DFP)	negative
IGHMBP2_CPT1A_SCD	rs2229738	11	68562328	C	T	T	0.0663966	13342			Q1246	data_field_phenotype	Triglycerides to Total Lipids in Very Small VLDL percentage	100472	8.06e-08	1.27e-09		-0.05193	-0.06869	-0.03517	-6.07121	0.008553	Metabolomics	Metabolomics	Triglycerides to Total Lipids in VS-VLDL % (DFP)	negative
IGHMBP2_CPT1A_SCD	rs2229738	11	68562328	C	T	T	0.0663966	13342			Q1035	data_field_phenotype	Cholesterol to Total Lipids in Small HDL percentage	100472	8.91e-08	1.45e-09		0.05368	0.03629	0.071071	6.04985	0.008873	Metabolomics	Metabolomics	Cholesterol to Total Lipids in S-HDL % (DFP)	positive
IGHMBP2_CPT1A_SCD	rs2229738	11	68562328	C	T	T	0.0663966	13342			Q1071	data_field_phenotype	Cholesteryl Esters to Total Lipids in Very Small VLDL percentage	100472	9e-08	1.52e-09		0.051256	0.034633	0.06788	6.04322	0.008482	Metabolomics	Metabolomics	Cholesteryl Esters-Total Lipids in VS-VLDL % (DFP)	positive
IGHMBP2_CPT1A_SCD	rs2229738	11	68562328	C	T	T	0.0663966	13342			Q1074	data_field_phenotype	Concentration of Chylomicrons and Extremely Large VLDL Particles	100472	1.09e-07	1.89e-09		-0.05199	-0.06895	-0.03503	-6.00791	0.008654	Metabolomics	Metabolomics	Concentration of Chylomicrons and EL-VLDL (DFP)	negative
SH2B3	rs3184504	12	111884608	T	C	T	0.482602	99889			Q1126	data_field_phenotype	Glucose	103490	1.2e-07	5.99e-09		-0.02526	-0.03377	-0.01675	-5.8175	0.004343	Metabolomics	Metabolomics	Glucose (DFP)	negative
INSR_ACTL9	rs4804416	19	7223848	G	T	G	0.428854	323356			Q0624	data_field_phenotype	High light scatter reticulocyte percentage	377000	1.2e-07	4.44e-10		0.014477	0.009928	0.019026	6.23793	0.002321	Quantitative Measure	Blood Count	High light scatter reticulocyte % (DFP)	positive
SH2B3	rs3184504	12	111884608	T	C	T	0.482742	100083			Q1167	data_field_phenotype	Phospholipids to Total Lipids in Large HDL percentage	103661	1.24e-07	6.32e-09		0.024729	0.016385	0.033073	5.80852	0.004257	Metabolomics	Metabolomics	Phospholipids to Total Lipids in L-HDL % (DFP)	positive
SH2B3	rs3184504	12	111884608	T	C	T	0.482713	100021			Q1189	data_field_phenotype	Total Cholines	103603	1.24e-07	6.33e-09		-0.02401	-0.03211	-0.01591	-5.80828	0.004134	Metabolomics	Metabolomics	Total Cholines (DFP)	negative
SH2B3	rs3184504	12	111884608	T	C	T	0.482699	99629			Q1055	data_field_phenotype	Cholesteryl Esters in Very Large HDL	103200	1.28e-07	6.59e-09		-0.02313	-0.03094	-0.01532	-5.80162	0.003987	Metabolomics	Metabolomics	Cholesteryl Esters in VL-HDL (DFP)	negative
INSR_ACTL9	rs4804416	19	7223848	G	T	G	0.428854	323355			Q0619	data_field_phenotype	Reticulocyte percentage	376999	1.32e-07	5.57e-10		0.014397	0.009847	0.018946	6.20236	0.002321	Quantitative Measure	Blood Count	Reticulocyte % (DFP)	positive
MLEC_SPPL3	rs2393717	12	121220375	G	C	G	0.469496	353334			Q0529	data_field_phenotype	Urate	376291	1.49e-07	4.69e-10		0.012203	0.008364	0.016043	6.22918	0.001959	Quantitative Measure	Blood Biochemistry	Urate (DFP)	positive
SH2B3	rs3184504	12	111884608	T	C	T	0.482725	100092			Q1240	data_field_phenotype	Triglycerides to Total Lipids in Medium VLDL percentage	103674	1.52e-07	7.92e-09		0.0242	0.015981	0.03242	5.77063	0.004194	Metabolomics	Metabolomics	Triglycerides to Total Lipids in M-VLDL % (DFP)	positive
SH2B3	rs3184504	12	111884608	T	C	T	0.482921	97040			Q1151	data_field_phenotype	Phospholipids in LDL	100472	1.89e-07	9.97e-09		-0.02553	-0.03426	-0.0168	-5.73178	0.004454	Metabolomics	Metabolomics	Phospholipids in LDL (DFP)	negative
IGHMBP2_CPT1A_SCD	rs2229738	11	68562328	C	T	T	0.0660177	50555			Q0606	data_field_phenotype	Mean corpuscular haemoglobin	382890	2.13e-07	3.82e-09		0.02683	0.017905	0.035755	5.89201	0.004554	Quantitative Measure	Blood Count	Mean corpuscular haemoglobin (DFP)	positive
SH2B3	rs3184504	12	111884608	T	C	T	0.482702	100065			Q1172	data_field_phenotype	Phospholipids to Total Lipids in Medium VLDL percentage	103651	2.22e-07	1.18e-08		-0.02422	-0.03254	-0.01589	-5.70279	0.004246	Metabolomics	Metabolomics	Phospholipids to Total Lipids in M-VLDL % (DFP)	negative
SH2B3	rs3184504	12	111884608	T	C	T	0.482921	97040			Q1188	data_field_phenotype	Total Cholesterol Minus HDL-C	100472	2.23e-07	1.2e-08		-0.0253	-0.034	-0.0166	-5.70032	0.004439	Metabolomics	Metabolomics	Total Cholesterol Minus HDL-C (DFP)	negative
TGFB2_MIR548F3	rs519709	1	218654734	G	A	G	0.396367	311519			Q0001	data_field_phenotype	Standing height	392968	2.35e-07	1.24e-10		0.010449	0.007266	0.013631	6.43507	0.001624	Quantitative Measure	Anthropometry	Standing height (DFP)	positive
SH2B3	rs3184504	12	111884608	T	C	T	0.482704	99268			Q1114	data_field_phenotype	Free Cholesterol to Total Lipids in Large HDL percentage	102825	2.35e-07	1.28e-08		-0.02355	-0.03166	-0.01544	-5.68977	0.004139	Metabolomics	Metabolomics	Free Cholesterol to Total Lipids in L-HDL % (DFP)	negative
SH2B3	rs3184504	12	111884608	T	C	T	0.482921	97040			Q1057	data_field_phenotype	Cholesteryl Esters in Very Small VLDL	100472	2.36e-07	1.29e-08		-0.0245	-0.03294	-0.01605	-5.68728	0.004307	Metabolomics	Metabolomics	Cholesteryl Esters in VS-VLDL (DFP)	negative
SH2B3	rs3184504	12	111884608	T	C	T	0.482732	100077			Q1103	data_field_phenotype	Free Cholesterol in Medium LDL	103657	2.65e-07	1.47e-08		-0.02484	-0.03343	-0.01625	-5.66607	0.004384	Metabolomics	Metabolomics	Free Cholesterol in M-LDL (DFP)	negative
IGFBP5	rs1861628	2	217628430	G	A	A	0.264935	195827	689.259	195138	P241.2	Phecode	Nontoxic multinodular goiter	369575	2.8e-07	1.47e-10	0.741988		0.677259	0.812902	-6.40799	0.04657	Endocrine/Metabolic	Endocrine/Metabolic	Nontoxic multinodular goiter (Phecode)	negative
SH2B3	rs3184504	12	111884608	T	C	T	0.482921	97040			Q1079	data_field_phenotype	Concentration of Large LDL Particles	100472	2.85e-07	1.59e-08		-0.02517	-0.0339	-0.01644	-5.65195	0.004454	Metabolomics	Metabolomics	Concentration of L-LDL Particles (DFP)	negative
IGHMBP2_CPT1A_SCD	rs2229738	11	68562328	C	T	T	0.0666322	13418			Q1245	data_field_phenotype	Triglycerides to Total Lipids in Very Large VLDL percentage	100687	2.86e-07	5.27e-09		-0.05064	-0.06763	-0.03364	-5.8388	0.008672	Metabolomics	Metabolomics	Triglycerides to Total Lipids in VL-VLDL % (DFP)	negative
SH2B3	rs3184504	12	111884608	T	C	T	0.482734	100092			Q1044	data_field_phenotype	Cholesteryl Esters in LDL	103672	3.05e-07	1.73e-08		-0.02469	-0.03328	-0.01611	-5.63704	0.00438	Metabolomics	Metabolomics	Cholesteryl Esters in LDL (DFP)	negative
SH2B3	rs3184504	12	111884608	T	C	T	0.482839	99373			Q1065	data_field_phenotype	Cholesteryl Esters to Total Lipids in Medium VLDL percentage	102905	3.05e-07	1.74e-08		-0.02367	-0.0319	-0.01544	-5.6368	0.0042	Metabolomics	Metabolomics	Cholesteryl Esters to Total Lipids in M-VLDL % (DFP)	negative
SH2B3	rs3184504	12	111884608	T	C	T	0.482729	100090			Q1135	data_field_phenotype	Leucine	103671	3.05e-07	1.75e-08		0.02363	0.015411	0.031849	5.63519	0.004193	Metabolomics	Metabolomics	Leucine (DFP)	positive
SH2B3	rs3184504	12	111884608	T	C	T	0.482745	99988			Q1060	data_field_phenotype	Cholesteryl Esters to Total Lipids in Large HDL percentage	103562	3.07e-07	1.78e-08		-0.02387	-0.03218	-0.01557	-5.63268	0.004238	Metabolomics	Metabolomics	Cholesteryl Esters to Total Lipids in L-HDL % (DFP)	negative
IGHMBP2_CPT1A_SCD	rs2229738	11	68562328	C	T	T	0.0663413	13551			Q1062	data_field_phenotype	Cholesteryl Esters to Total Lipids in Large VLDL percentage	102131	3.26e-07	6.19e-09		0.049352	0.032709	0.065994	5.81216	0.008491	Metabolomics	Metabolomics	Cholesteryl Esters to Total Lipids in L-VLDL % (DFP)	positive
SH2B3	rs3184504	12	111884608	T	C	T	0.482921	97040			Q1198	data_field_phenotype	Total Lipids in LDL	100472	3.29e-07	1.92e-08		-0.025	-0.03372	-0.01628	-5.61922	0.00445	Metabolomics	Metabolomics	Total Lipids in LDL (DFP)	negative
IGHMBP2_CPT1A_SCD	rs2229738	11	68562328	C	T	T	0.0665518	13403			Q1195	data_field_phenotype	Total Lipids in Chylomicrons and Extremely Large VLDL	100696	3.52e-07	6.85e-09		-0.05009	-0.06703	-0.03315	-5.79508	0.008644	Metabolomics	Metabolomics	Total Lipids in Chylomicrons and EL-VLDL (DFP)	negative
SH2B3	rs3184504	12	111884608	T	C	T	0.482704	99967			Q1024	data_field_phenotype	Cholesterol in Very Large HDL	103549	3.72e-07	2.19e-08		-0.02239	-0.03023	-0.01455	-5.59636	0.004	Metabolomics	Metabolomics	Cholesterol in VL-HDL (DFP)	negative
INSR_ACTL9	rs4804416	19	7223848	G	T	G	0.42884	337149			Q0006	data_field_phenotype	Hip circumference	393094	3.8e-07	1.8e-09		-0.01367	-0.01813	-0.00922	-6.01489	0.002273	Quantitative Measure	Anthropometry	Hip circumference (DFP)	negative
IGHMBP2_CPT1A_SCD	rs2229738	11	68562328	C	T	T	0.0664952	13311			Q1169	data_field_phenotype	Phospholipids to Total Lipids in Large VLDL percentage	100090	3.87e-07	7.75e-09		-0.05064	-0.06783	-0.03345	-5.77429	0.00877	Metabolomics	Metabolomics	Phospholipids to Total Lipids in L-VLDL % (DFP)	negative
IGHMBP2_CPT1A_SCD	rs2229738	11	68562328	C	T	T	0.0663924	13765			Q1115	data_field_phenotype	Free Cholesterol to Total Lipids in Large LDL percentage	103664	4.02e-07	8.46e-09		0.048606	0.032065	0.065147	5.75947	0.008439	Metabolomics	Metabolomics	Free Cholesterol to Total Lipids in L-LDL % (DFP)	positive
IGHMBP2_CPT1A_SCD	rs2229738	11	68562328	C	T	T	0.0671017	12165			Q1242	data_field_phenotype	Triglycerides to Total Lipids in Small LDL percentage	90646	4.02e-07	8.31e-09		-0.05291	-0.0709	-0.03491	-5.76255	0.009181	Metabolomics	Metabolomics	Triglycerides to Total Lipids in S-LDL % (DFP)	negative
DBH_C9orf96_STKLD1	rs3124747	9	136268084	A	G	A	0.322636	242666			Q0519	data_field_phenotype	LDL direct	376068	4.22e-07	1.55e-09		0.01483	0.010017	0.019644	6.03882	0.002456	Quantitative Measure	Blood Biochemistry	LDL direct (DFP)	positive
SH2B3	rs3184504	12	111884608	T	C	T	0.482921	97040			Q1076	data_field_phenotype	Concentration of IDL Particles	100472	4.48e-07	2.67e-08		-0.02455	-0.0332	-0.0159	-5.56242	0.004413	Metabolomics	Metabolomics	Concentration of IDL Particles (DFP)	negative
DBH_C9orf96_STKLD1	rs3124747	9	136268084	A	G	A	0.322699	247593	21698	225895	P459.9	Phecode	Circulatory disease NEC	383628	5.11e-07	2.15e-09	1.05422		1.03615	1.0726	5.98593	0.008821	Circulatory system	Circulatory system	Circulatory disease NEC (Phecode)	positive
GLIS3	rs10814915	9	4290544	T	C	T	0.415161	312655			Q0514	data_field_phenotype	Gamma glutamyltransferase	376547	5.2e-07	1.09e-09		-0.01321	-0.01746	-0.00896	-6.09517	0.002167	Quantitative Measure	Blood Biochemistry	Gamma glutamyltransferase (DFP)	negative
MLEC_SPPL3	rs2393717	12	121220375	G	C	G	0.469736	363882			Q0008	data_field_phenotype	Whole body fat-free mass	387326	5.36e-07	2.26e-09		0.00847	0.005693	0.011246	5.97819	0.001417	Quantitative Measure	Anthropometry	Whole body fat-free mass (DFP)	positive
MLEC_SPPL3	rs2393717	12	121220375	G	C	G	0.469592	359606			Q0608	data_field_phenotype	Red blood cell (erythrocyte) distribution width	382892	5.36e-07	2.54e-09		-0.01357	-0.01804	-0.00911	-5.95909	0.002278	Quantitative Measure	Blood Count	Red blood cell (erythrocyte) distribution width (DFP)	negative
MLEC_SPPL3	rs2393717	12	121220375	G	C	G	0.469562	358981			Q0616	data_field_phenotype	Eosinophil count	382251	5.36e-07	2.05e-09		0.013492	0.00908	0.017903	5.9942	0.002251	Quantitative Measure	Blood Count	Eosinophil count (DFP)	positive
SH2B3	rs3184504	12	111884608	T	C	T	0.482921	97040			Q1234	data_field_phenotype	Triglycerides to Total Lipids in IDL percentage	100472	6.95e-07	4.17e-08		0.02375	0.015262	0.032238	5.48392	0.004331	Metabolomics	Metabolomics	Triglycerides to Total Lipids in IDL % (DFP)	positive
INSR_ACTL9	rs4804416	19	7223848	G	T	G	0.428853	323354			Q0625	data_field_phenotype	High light scatter reticulocyte count	376999	7.09e-07	3.73e-09		0.013553	0.009047	0.018058	5.89567	0.002299	Quantitative Measure	Blood Count	High light scatter reticulocyte count (DFP)	positive
DBH_C9orf96_STKLD1	rs3124747	9	136268084	A	G	A	0.322687	247791	21918	225873	P459	Phecode	Other disorders of circulatory system	383950	7.63e-07	3.62e-09	1.05318		1.03521	1.07146	5.90089	0.00878	Circulatory system	Circulatory system	Other disorders of circulatory system (Phecode)	positive
SH2B3	rs3184504	12	111884608	T	C	T	0.48269	100050			Q1034	data_field_phenotype	Cholesterol to Total Lipids in Medium VLDL percentage	103638	8.06e-07	4.88e-08		-0.02284	-0.03104	-0.01463	-5.45601	0.004185	Metabolomics	Metabolomics	Cholesterol to Total Lipids in M-VLDL % (DFP)	negative
SH2B3	rs3184504	12	111884608	T	C	T	0.482921	97040			Q1183	data_field_phenotype	Remnant Cholesterol (Non-HDL, Non-LDL -Cholesterol)	100472	8.61e-07	5.26e-08		-0.02413	-0.03282	-0.01544	-5.44269	0.004434	Metabolomics	Metabolomics	Remnant Cholesterol (Non-HDL, Non-LDL-Cholesterol) (DFP)	negative
GLIS3	rs10814915	9	4290544	T	C	T	0.415244	312729			Q0516	data_field_phenotype	Glycated haemoglobin (HbA1c)	376560	8.63e-07	2.27e-09		0.01335	0.008973	0.017728	5.9772	0.002234	Quantitative Measure	Blood Biochemistry	Glycated haemoglobin (HbA1c) (DFP)	positive
SH2B3	rs3184504	12	111884608	T	C	T	0.482921	97040			Q1202	data_field_phenotype	Total Lipids in Lipoprotein Particles	100472	9.68e-07	5.96e-08		-0.02385	-0.03247	-0.01522	-5.42035	0.004399	Metabolomics	Metabolomics	Total Lipids in Lipoprotein Particles (DFP)	negative
SH2B3	rs3184504	12	111884608	T	C	T	0.482921	97040			Q1026	data_field_phenotype	Cholesterol in Very Small VLDL	100472	1.05e-06	6.52e-08		-0.02341	-0.0319	-0.01492	-5.4044	0.004332	Metabolomics	Metabolomics	Cholesterol in VS-VLDL (DFP)	negative
MLEC_SPPL3	rs2393717	12	121220375	G	C	G	0.469738	363903			Q0010	data_field_phenotype	Basal metabolic rate	387347	1.07e-06	5.62e-09		0.008633	0.00573	0.011537	5.82776	0.001481	Quantitative Measure	Anthropometry	Basal metabolic rate (DFP)	positive
IGHMBP2_CPT1A_SCD	rs2229738	11	68562328	C	T	T	0.0663966	13342			Q1125	data_field_phenotype	Free Cholesterol to Total Lipids in Very Small VLDL percentage	100472	1.08e-06	2.32e-08		0.049712	0.032271	0.067152	5.58656	0.008898	Metabolomics	Metabolomics	Free Cholesterol-Total Lipids in VS-VLDL % (DFP)	positive
IGFBP5	rs1861628	2	217628430	G	A	A	0.264843	199461			Q0511	data_field_phenotype	Creatinine	376565	1.11e-06	1.17e-09		0.012807	0.008682	0.016932	6.08485	0.002105	Quantitative Measure	Blood Biochemistry	Creatinine (DFP)	positive
TG_CCN4	rs2069568	8	134108453	C	T	T	0.475359	363413			Q0616	data_field_phenotype	Eosinophil count	382251	1.18e-06	6.2e-10		-0.01391	-0.01832	-0.0095	-6.18541	0.002249	Quantitative Measure	Blood Count	Eosinophil count (DFP)	negative
SH2B3	rs3184504	12	111884608	T	C	T	0.482713	100021			Q1136	data_field_phenotype	Linoleic Acid	103603	1.19e-06	7.46e-08		-0.02331	-0.0318	-0.01482	-5.38001	0.004333	Metabolomics	Metabolomics	Linoleic Acid (DFP)	negative
FOXE1_ANP32B_C9orf156	rs2282192	9	100672338	T	C	T	0.276901	215654	13770	201884	P244.4	Phecode	Hypothyroidism NOS	389406	1.2e-06	2.53e-09	1.06512		1.04325	1.08745	5.95977	0.010586	Endocrine/Metabolic	Endocrine/Metabolic	Hypothyroidism NOS (Phecode)	positive
CADM1	rs11605461	11	115053011	G	A	A	0.460297	357096			Q0004	data_field_phenotype	Body mass index	387897	1.28e-06	1.35e-09		0.013687	0.009262	0.018112	6.0619	0.002258	Quantitative Measure	Anthropometry	Body mass index (DFP)	positive
SH2B3	rs3184504	12	111884608	T	C	T	0.482921	97040			Q1040	data_field_phenotype	Cholesterol to Total Lipids in Very Small VLDL percentage	100472	1.3e-06	8.19e-08		-0.02288	-0.03124	-0.01452	-5.36334	0.004265	Metabolomics	Metabolomics	Cholesterol to Total Lipids in VS-VLDL % (DFP)	negative
SH2B3	rs3184504	12	111884608	T	C	T	0.482921	97040			Q1071	data_field_phenotype	Cholesteryl Esters to Total Lipids in Very Small VLDL percentage	100472	1.47e-06	9.44e-08		-0.02264	-0.03095	-0.01433	-5.33752	0.004241	Metabolomics	Metabolomics	Cholesteryl Esters-Total Lipids in VS-VLDL % (DFP)	negative
SH2B3	rs3184504	12	111884608	T	C	T	0.482921	97040			Q1236	data_field_phenotype	Triglycerides to Total Lipids in Large LDL percentage	100472	1.47e-06	9.37e-08		0.023346	0.014775	0.031916	5.33893	0.004373	Metabolomics	Metabolomics	Triglycerides to Total Lipids in L-LDL % (DFP)	positive
SH2B3	rs3184504	12	111884608	T	C	T	0.482744	100013			Q1015	data_field_phenotype	Cholesterol in Large HDL	103588	1.58e-06	1.02e-07		-0.02088	-0.02857	-0.01319	-5.32298	0.003923	Metabolomics	Metabolomics	Cholesterol in L-HDL (DFP)	negative
SH2B3	rs3184504	12	111884608	T	C	T	0.482921	97040			Q1207	data_field_phenotype	Total Lipids in Small LDL	100472	1.63e-06	1.07e-07		-0.02376	-0.03252	-0.015	-5.31561	0.004469	Metabolomics	Metabolomics	Total Lipids in S-LDL (DFP)	negative
IGHMBP2_CPT1A_SCD	rs2229738	11	68562328	C	T	T	0.0663966	13342			Q1243	data_field_phenotype	Triglycerides to Total Lipids in Small VLDL percentage	100472	1.7e-06	3.75e-08		-0.04795	-0.06503	-0.03087	-5.50263	0.008714	Metabolomics	Metabolomics	Triglycerides to Total Lipids in S-VLDL % (DFP)	negative
SH2B3	rs3184504	12	111884608	T	C	T	0.482921	97040			Q1120	data_field_phenotype	Free Cholesterol to Total Lipids in Small HDL percentage	100472	1.72e-06	1.13e-07		-0.02258	-0.03092	-0.01424	-5.30463	0.004257	Metabolomics	Metabolomics	Free Cholesterol to Total Lipids in S-HDL % (DFP)	negative
IGHMBP2_CPT1A_SCD	rs2229738	11	68562328	C	T	T	0.0664099	13707			Q1055	data_field_phenotype	Cholesteryl Esters in Very Large HDL	103200	1.75e-06	3.97e-08		0.043796	0.028167	0.059424	5.49244	0.007974	Metabolomics	Metabolomics	Cholesteryl Esters in VL-HDL (DFP)	positive
SH2B3	rs3184504	12	111884608	T	C	T	0.48269	100050			Q1020	data_field_phenotype	Cholesterol in Medium VLDL	103638	1.79e-06	1.19e-07		-0.02318	-0.03175	-0.0146	-5.29468	0.004377	Metabolomics	Metabolomics	Cholesterol in M-VLDL (DFP)	negative
SH2B3	rs3184504	12	111884608	T	C	T	0.482745	99988			Q1045	data_field_phenotype	Cholesteryl Esters in Large HDL	103562	1.79e-06	1.19e-07		-0.02083	-0.02854	-0.01312	-5.29528	0.003934	Metabolomics	Metabolomics	Cholesteryl Esters in L-HDL (DFP)	negative
SH2B3	rs3184504	12	111884608	T	C	T	0.482734	100092			Q1022	data_field_phenotype	Cholesterol in Small LDL	103672	1.82e-06	1.23e-07		-0.02326	-0.03188	-0.01464	-5.28977	0.004398	Metabolomics	Metabolomics	Cholesterol in S-LDL (DFP)	negative
SH2B3	rs3184504	12	111884608	T	C	T	0.482921	97040			Q1077	data_field_phenotype	Concentration of LDL Particles	100472	1.91e-06	1.3e-07		-0.02356	-0.03231	-0.01482	-5.27974	0.004463	Metabolomics	Metabolomics	Concentration of LDL Particles (DFP)	negative
SH2B3	rs3184504	12	111884608	T	C	T	0.482102	369896	32109	337787	P459.9	Phecode	Circulatory disease NEC	383628	1.95e-06	1.33e-07	1.04469		1.02786	1.06181	5.27407	0.008291	Circulatory system	Circulatory system	Circulatory disease NEC (Phecode)	positive
SH2B3	rs3184504	12	111884608	T	C	T	0.482719	100083			Q1239	data_field_phenotype	Triglycerides to Total Lipids in Medium LDL percentage	103666	2e-06	1.38e-07		0.022814	0.014326	0.031301	5.26836	0.00433	Metabolomics	Metabolomics	Triglycerides to Total Lipids in M-LDL % (DFP)	positive
SH2B3	rs3184504	12	111884608	T	C	T	0.482704	99268			Q1099	data_field_phenotype	Free Cholesterol in Large HDL	102825	2.09e-06	1.45e-07		-0.02064	-0.02833	-0.01295	-5.25918	0.003924	Metabolomics	Metabolomics	Free Cholesterol in L-HDL (DFP)	negative
SH2B3	rs3184504	12	111884608	T	C	T	0.481818	278559	3405	275154	P557	Phecode	Intestinal malabsorption (non-celiac)	289071	2.12e-06	1.49e-07	1.13879		1.0849	1.19537	5.25412	0.024737	Digestive	Digestive	Intestinal malabsorption (non-celiac) (Phecode)	positive
SH2B3	rs3184504	12	111884608	T	C	T	0.482921	97040			Q1096	data_field_phenotype	Free Cholesterol in HDL	100472	2.15e-06	1.52e-07		-0.02096	-0.02878	-0.01314	-5.25083	0.003992	Metabolomics	Metabolomics	Free Cholesterol in HDL (DFP)	negative
SH2B3	rs3184504	12	111884608	T	C	T	0.482094	369494	8771	360723	P433.2	Phecode	Occlusion of cerebral arteries	383218	2.15e-06	1.53e-07	1.08422		1.05197	1.11745	5.24878	0.015405	Circulatory system	Circulatory system	Occlusion of cerebral arteries (Phecode)	positive
IGHMBP2_CPT1A_SCD	rs2229738	11	68562328	C	T	T	0.0660186	50556			Q0605	data_field_phenotype	Mean corpuscular volume	382892	2.2e-06	5.13e-08		0.024879	0.015927	0.033831	5.44696	0.004567	Quantitative Measure	Blood Count	Mean corpuscular volume (DFP)	positive
IGHMBP2_CPT1A_SCD	rs2229738	11	68562328	C	T	T	0.0663873	13765			Q1032	data_field_phenotype	Cholesterol to Total Lipids in Medium HDL percentage	103672	2.2e-06	5.22e-08		0.04598	0.029426	0.062533	5.44403	0.008446	Metabolomics	Metabolomics	Cholesterol to Total Lipids in M-HDL % (DFP)	positive
SH2B3	rs3184504	12	111884608	T	C	T	0.482921	97040			Q1008	data_field_phenotype	Apolipoprotein B	100472	2.22e-06	1.59e-07		-0.02338	-0.03212	-0.01464	-5.24239	0.004459	Metabolomics	Metabolomics	Apolipoprotein B (DFP)	negative
IGHMBP2_CPT1A_SCD	rs2229738	11	68562328	C	T	T	0.0663866	13765			Q1170	data_field_phenotype	Phospholipids to Total Lipids in Medium HDL percentage	103673	2.25e-06	5.44e-08		-0.04563	-0.06208	-0.02918	-5.4367	0.008393	Metabolomics	Metabolomics	Phospholipids to Total Lipids in M-HDL % (DFP)	negative
SH2B3	rs3184504	12	111884608	T	C	T	0.482097	370202	32452	337750	P459	Phecode	Other disorders of circulatory system	383950	2.28e-06	1.64e-07	1.04415		1.0274	1.06117	5.23573	0.008251	Circulatory system	Circulatory system	Other disorders of circulatory system (Phecode)	positive
INSR_ACTL9	rs4804416	19	7223848	G	T	G	0.428853	323354			Q0620	data_field_phenotype	Reticulocyte count	376999	2.47e-06	1.43e-08		0.012994	0.008502	0.017486	5.66949	0.002292	Quantitative Measure	Blood Count	Reticulocyte count (DFP)	positive
SH2B3	rs3184504	12	111884608	T	C	T	0.482921	97040			Q1028	data_field_phenotype	Cholesterol to Total Lipids in IDL percentage	100472	2.7e-06	1.96e-07		-0.02269	-0.03124	-0.01414	-5.20332	0.004361	Metabolomics	Metabolomics	Cholesterol to Total Lipids in IDL % (DFP)	negative
SH2B3	rs3184504	12	111884608	T	C	T	0.479215	34145			Q0207	data_field_phenotype	Total BMC (bone mineral content)	35626	2.77e-06	2.04e-07		-0.02557	-0.03522	-0.01593	-5.19664	0.004921	Quantitative Measure	Imaging	Total BMC (bone mineral content) (DFP)	negative
SH2B3	rs3184504	12	111884608	T	C	T	0.482921	97040			Q1246	data_field_phenotype	Triglycerides to Total Lipids in Very Small VLDL percentage	100472	2.77e-06	2.03e-07		0.02223	0.013847	0.030613	5.19729	0.004277	Metabolomics	Metabolomics	Triglycerides to Total Lipids in VS-VLDL % (DFP)	positive
IGHMBP2_CPT1A_SCD	rs2229738	11	68562328	C	T	T	0.0663735	13751			Q1029	data_field_phenotype	Cholesterol to Total Lipids in Large HDL percentage	103588	2.77e-06	6.86e-08		0.045171	0.028761	0.06158	5.39523	0.008372	Metabolomics	Metabolomics	Cholesterol to Total Lipids in L-HDL % (DFP)	positive
INSR_ACTL9	rs4804416	19	7223848	G	T	G	0.428793	297488			Q0517	data_field_phenotype	HDL cholesterol	346890	2.91e-06	1.84e-08		-0.01234	-0.01664	-0.00804	-5.62664	0.002194	Quantitative Measure	Blood Biochemistry	HDL cholesterol (DFP)	negative
SH2B3	rs3184504	12	111884608	T	C	T	0.482921	97040			Q1191	data_field_phenotype	Total Concentration of Lipoprotein Particles	100472	2.98e-06	2.21e-07		-0.02183	-0.03009	-0.01357	-5.18079	0.004214	Metabolomics	Metabolomics	Total Concentration of Lipoprotein Particles (DFP)	negative
SH2B3	rs3184504	12	111884608	T	C	T	0.482713	100021			Q1147	data_field_phenotype	Phosphoglycerides	103603	3.04e-06	2.27e-07		-0.02153	-0.02968	-0.01338	-5.17599	0.00416	Metabolomics	Metabolomics	Phosphoglycerides (DFP)	negative
FOXE1_ANP32B_C9orf156	rs2282192	9	100672338	T	C	T	0.27688	216206	14425	201781	P244	Phecode	Hypothyroidism	390432	3.26e-06	8.6e-09	1.06143		1.0401	1.0832	5.75634	0.010358	Endocrine/Metabolic	Endocrine/Metabolic	Hypothyroidism (Phecode)	positive
SH2B3	rs3184504	12	111884608	T	C	T	0.482921	97040			Q1088	data_field_phenotype	Concentration of Very Large HDL Particles	100472	3.7e-06	2.78e-07		-0.02083	-0.02877	-0.01288	-5.1378	0.004054	Metabolomics	Metabolomics	Concentration of VL- HDL Particles (DFP)	negative
TGFB2_MIR548F3	rs519709	1	218654734	G	A	G	0.396343	311509			Q0002	data_field_phenotype	Sitting height	392979	3.81e-06	4.01e-09		0.010247	0.006834	0.013661	5.88392	0.001742	Quantitative Measure	Anthropometry	Sitting height (DFP)	positive
ANXA5	rs17450274	4	122612473	A	G	A	0.288336	226620			Q0002	data_field_phenotype	Sitting height	392979	3.82e-06	2.01e-09		0.011219	0.007552	0.014885	5.99722	0.001871	Quantitative Measure	Anthropometry	Sitting height (DFP)	positive
DBH_C9orf96_STKLD1	rs3124747	9	136268084	A	G	A	0.32251	243172			Q0621	data_field_phenotype	Mean reticulocyte volume	376999	3.88e-06	2.05e-08		0.013743	0.00894	0.018545	5.60821	0.00245	Quantitative Measure	Blood Count	Mean reticulocyte volume (DFP)	positive
TSPAN6	rs1802288	X	99890204	T	C	T	0.165544	114707			Q0509	data_field_phenotype	Calcium	346455	4e-06	1.26e-08		-0.01513	-0.02034	-0.00992	-5.69101	0.002658	Quantitative Measure	Blood Biochemistry	Calcium (DFP)	negative
SULF1_LOC100505739	rs10113355	8	70360952	A	G	A	0.28787	173995			Q0121	data_field_phenotype	Forced expiratory volume in 1-second (FEV1), Best measure	302212	4.1e-06	4.32e-09		0.011938	0.007953	0.015923	5.87153	0.002033	Quantitative Measure	Spirometry	Forced expiratory volume in 1-second (FEV1), Best measure (DFP)	positive
FOXE1_ANP32B_C9orf156	rs2282192	9	100672338	T	C	T	0.276963	212094			Q0605	data_field_phenotype	Mean corpuscular volume	382892	4.38e-06	1.38e-08		-0.01438	-0.01935	-0.00942	-5.67563	0.002534	Quantitative Measure	Blood Count	Mean corpuscular volume (DFP)	negative
TG_CCN4	rs2069568	8	134108453	C	T	T	0.475229	364104	59754.8	304349	P2074	Composite_phenotype	Eosinophilia (case control >=0.3)	383083	4.41e-06	4.65e-09	0.964069		0.952336	0.975943	-5.85936	0.006245	Haematopoietic	Haematopoietic	Eosinophilia (>=0.3) (CP)	negative
SH2B3	rs3184504	12	111884608	T	C	T	0.481854	368996			Q0608	data_field_phenotype	Red blood cell (erythrocyte) distribution width	382892	4.47e-06	3.39e-07		-0.01159	-0.01604	-0.00714	-5.10065	0.002272	Quantitative Measure	Blood Count	Red blood cell (erythrocyte) distribution width (DFP)	negative
IGHMBP2_CPT1A_SCD	rs2229738	11	68562328	C	T	T	0.0664099	13707			Q1069	data_field_phenotype	Cholesteryl Esters to Total Lipids in Very Large HDL percentage	103200	4.5e-06	1.14e-07		0.046505	0.02932	0.063691	5.30383	0.008768	Metabolomics	Metabolomics	Cholesteryl Esters-Total Lipids in VL-HDL % (DFP)	positive
TSPAN6	rs1802288	X	99890204	T	C	T	0.165578	124549			Q0503	data_field_phenotype	Alanine aminotransferase	376103	4.62e-06	1.7e-08		-0.01362	-0.01835	-0.00888	-5.63991	0.002414	Quantitative Measure	Blood Biochemistry	Alanine aminotransferase (DFP)	negative
FOXE1_ANP32B_C9orf156	rs2282192	9	100672338	T	C	T	0.276959	212090			Q0609	data_field_phenotype	Platelet count	382891	4.68e-06	1.72e-08		-0.01392	-0.01876	-0.00908	-5.63774	0.00247	Quantitative Measure	Blood Count	Platelet count (DFP)	negative
IGHMBP2_CPT1A_SCD	rs2229738	11	68562328	C	T	T	0.0663907	13762			Q1222	data_field_phenotype	Triglycerides in Medium HDL	103644	4.74e-06	1.22e-07		-0.04617	-0.06328	-0.02907	-5.2902	0.008728	Metabolomics	Metabolomics	Triglycerides in M-HDL (DFP)	negative
IGHMBP2_CPT1A_SCD	rs2229738	11	68562328	C	T	T	0.0663959	13683			Q1031	data_field_phenotype	Cholesterol to Total Lipids in Large VLDL percentage	103041	5.18e-06	1.37e-07		0.045568	0.028621	0.062514	5.27026	0.008646	Metabolomics	Metabolomics	Cholesterol to Total Lipids in L-VLDL % (DFP)	positive
SH2B3	rs3184504	12	111884608	T	C	T	0.482921	97040			Q1130	data_field_phenotype	HDL Cholesterol	100472	5.23e-06	4.01e-07		-0.02041	-0.0283	-0.01252	-5.06877	0.004027	Metabolomics	Metabolomics	HDL Cholesterol (DFP)	negative
SH2B3	rs3184504	12	111884608	T	C	T	0.482921	97040			Q1243	data_field_phenotype	Triglycerides to Total Lipids in Small VLDL percentage	100472	5.23e-06	4.02e-07		0.022086	0.013545	0.030626	5.06839	0.004358	Metabolomics	Metabolomics	Triglycerides to Total Lipids in S-VLDL % (DFP)	positive
SH2B3	rs3184504	12	111884608	T	C	T	0.482541	346088	8519	337569	P153	Phecode	Colorectal cancer	358610	5.27e-06	4.08e-07	0.92648		0.899506	0.954264	-5.06538	0.015075	Neoplasms	Neoplasms	Colorectal cancer (Phecode)	negative
IGHMBP2_CPT1A_SCD	rs2229738	11	68562328	C	T	T	0.0663543	13749			Q1232	data_field_phenotype	Triglycerides to Phosphoglycerides ratio	103603	5.36e-06	1.44e-07		-0.04344	-0.05963	-0.02726	-5.26053	0.008258	Metabolomics	Metabolomics	Triglycerides to Phosphoglycerides ratio (DFP)	negative
IGHMBP2_CPT1A_SCD	rs2229738	11	68562328	C	T	T	0.0664252	13756			Q1106	data_field_phenotype	Free Cholesterol in Small LDL	103545	5.53e-06	1.51e-07		0.046076	0.028879	0.063274	5.2513	0.008774	Metabolomics	Metabolomics	Free Cholesterol in S-LDL (DFP)	positive
SH2B3	rs3184504	12	111884608	T	C	T	0.481917	336666	9581	327085	P198.1	Phecode	Secondary malignancy of lymph nodes	349299	5.64e-06	4.4e-07	0.930813		0.905274	0.957073	-5.05095	0.014195	Neoplasms	Neoplasms	Secondary malignancy of lymph nodes (Phecode)	negative
TSHR_CEP128	rs6574611	14	81404019	A	G	A	0.44643	331676	3175.21	328501	P242	Phecode	Thyrotoxicosis with or without goiter	371476	5.66e-06	2.98e-09	1.15904		1.10388	1.21695	5.93259	0.024878	Endocrine/Metabolic	Endocrine/Metabolic	Thyrotoxicosis with or without goiter (Phecode)	positive
SH2B3	rs3184504	12	111884608	T	C	T	0.482697	100064			Q1210	data_field_phenotype	Total Lipids in Very Large HDL	103651	5.69e-06	4.46e-07		-0.02009	-0.02789	-0.01229	-5.0484	0.00398	Metabolomics	Metabolomics	Total Lipids in VL-HDL (DFP)	negative
SH2B3	rs3184504	12	111884608	T	C	T	0.481588	353390	3971	349419	P250.1	Phecode	Type 1 diabetes	366901	5.7e-06	4.5e-07	1.12189		1.07288	1.17314	5.0465	0.022792	Endocrine/Metabolic	Endocrine/Metabolic	T1 diabetes (Phecode)	positive
IGHMBP2_CPT1A_SCD	rs2229738	11	68562328	C	T	T	0.0660201	50557			Q0609	data_field_phenotype	Platelet count	382891	5.75e-06	1.61e-07		-0.02332	-0.03205	-0.0146	-5.24016	0.004451	Quantitative Measure	Blood Count	Platelet count (DFP)	negative
IGHMBP2_CPT1A_SCD	rs2229738	11	68562328	C	T	T	0.0668664	12722			Q1215	data_field_phenotype	Triglycerides in Chylomicrons and Extremely Large VLDL	95130	6.23e-06	1.77e-07		-0.04644	-0.06388	-0.02901	-5.22223	0.008894	Metabolomics	Metabolomics	Triglycerides in Chylomicrons and EL-VLDL (DFP)	negative
SH2B3	rs3184504	12	111884608	T	C	T	0.482713	100021			Q1146	data_field_phenotype	Phosphatidylcholines	103603	6.39e-06	5.08e-07		-0.02072	-0.0288	-0.01264	-5.02347	0.004124	Metabolomics	Metabolomics	Phosphatidylcholines (DFP)	negative
IGHMBP2_CPT1A_SCD	rs2229738	11	68562328	C	T	T	0.0663966	13342			Q1012	data_field_phenotype	Average Diameter for VLDL Particles	100472	6.91e-06	2e-07		-0.04374	-0.06023	-0.02725	-5.19971	0.008412	Metabolomics	Metabolomics	Average Diameter for VLDL Particles (DFP)	negative
TSHR	rs2110696	14	81443368	T	C	C	0.351908	261450	2542.65	258908	P242	Phecode	Thyrotoxicosis with or without goiter	371476	7.22e-06	3.8e-09	0.860185		0.81815	0.904372	-5.89249	0.02556	Endocrine/Metabolic	Endocrine/Metabolic	Thyrotoxicosis with or without goiter (Phecode)	negative
IGHMBP2_CPT1A_SCD	rs2229738	11	68562328	C	T	T	0.0663709	13747			Q1060	data_field_phenotype	Cholesteryl Esters to Total Lipids in Large HDL percentage	103562	7.36e-06	2.17e-07		0.043956	0.027338	0.060574	5.18439	0.008479	Metabolomics	Metabolomics	Cholesteryl Esters to Total Lipids in L-HDL % (DFP)	positive
IGHMBP2_CPT1A_SCD	rs2229738	11	68562328	C	T	T	0.0663879	13765			Q1117	data_field_phenotype	Free Cholesterol to Total Lipids in Medium HDL percentage	103671	7.45e-06	2.24e-07		0.040819	0.025371	0.056266	5.17895	0.007882	Metabolomics	Metabolomics	Free Cholesterol to Total Lipids in M-HDL % (DFP)	positive
IGHMBP2_CPT1A_SCD	rs2229738	11	68562328	C	T	T	0.0663907	13762			Q1238	data_field_phenotype	Triglycerides to Total Lipids in Medium HDL percentage	103644	7.56e-06	2.31e-07		-0.04406	-0.06075	-0.02737	-5.17304	0.008517	Metabolomics	Metabolomics	Triglycerides to Total Lipids in M-HDL % (DFP)	negative
SDCCAG8	rs10926981	1	243451405	C	A	A	0.46234	91647.8			Q1091	data_field_phenotype	Creatinine	99113	7.77e-06	1.64e-08		-0.02145	-0.0289	-0.01401	-5.64709	0.003799	Metabolomics	Metabolomics	Creatinine (DFP)	negative
SMOC2	rs751171	6	168819800	C	T	C	0.331515	260557			Q0002	data_field_phenotype	Sitting height	392979	7.92e-06	1.25e-08		-0.01031	-0.01386	-0.00676	-5.69265	0.001811	Quantitative Measure	Anthropometry	Sitting height (DFP)	negative
SH2B3	rs3184504	12	111884608	T	C	T	0.482734	100090			Q1019	data_field_phenotype	Cholesterol in Medium LDL	103670	8.36e-06	6.69e-07		-0.02186	-0.03048	-0.01324	-4.97035	0.004398	Metabolomics	Metabolomics	Cholesterol in M-LDL (DFP)	negative
TGFB2_MIR548F3	rs519709	1	218654734	G	A	G	0.396649	309729	19293.5	290436	P244	Phecode	Hypothyroidism	390432	8.81e-06	1.39e-08	0.946514		0.928712	0.964657	-5.67437	0.009687	Endocrine/Metabolic	Endocrine/Metabolic	Hypothyroidism (Phecode)	negative
SH2B3	rs3184504	12	111884608	T	C	T	0.482734	100090			Q1033	data_field_phenotype	Cholesterol to Total Lipids in Medium LDL percentage	103670	9.4e-06	7.57e-07		-0.02154	-0.03007	-0.013	-4.94643	0.004354	Metabolomics	Metabolomics	Cholesterol to Total Lipids in M-LDL % (DFP)	negative
IGHMBP2_CPT1A_SCD	rs2229738	11	68562328	C	T	T	0.0663884	13759			Q1225	data_field_phenotype	Triglycerides in Small HDL	103625	9.6e-06	2.98e-07		-0.04392	-0.06072	-0.02713	-5.12497	0.00857	Metabolomics	Metabolomics	Triglycerides in S-HDL (DFP)	negative
SH2B3	rs3184504	12	111884608	T	C	T	0.482921	97040			Q1042	data_field_phenotype	Cholesteryl Esters in HDL	100472	9.66e-06	7.84e-07		-0.01999	-0.02791	-0.01206	-4.93972	0.004046	Metabolomics	Metabolomics	Cholesteryl Esters in HDL (DFP)	negative
IGHMBP2_CPT1A_SCD	rs2229738	11	68562328	C	T	T	0.0665148	13666			Q1235	data_field_phenotype	Triglycerides to Total Lipids in Large HDL percentage	102729	1.07e-05	3.39e-07		-0.04291	-0.05939	-0.02642	-5.10068	0.008412	Metabolomics	Metabolomics	Triglycerides to Total Lipids in L-HDL % (DFP)	negative
SH2B3	rs3184504	12	111884608	T	C	T	0.481746	344186	18126	326060	P198	Phecode	Secondary malignant neoplasm	357228	1.15e-05	9.39e-07	0.949585		0.930154	0.969422	-4.90403	0.010549	Neoplasms	Neoplasms	Secondary malignant neoplasm (Phecode)	negative
IGHMBP2_CPT1A_SCD	rs2229738	11	68562328	C	T	T	0.0663873	13765			Q1063	data_field_phenotype	Cholesteryl Esters to Total Lipids in Medium HDL percentage	103672	1.16e-05	3.74e-07		0.043688	0.02684	0.060537	5.08218	0.008596	Metabolomics	Metabolomics	Cholesteryl Esters to Total Lipids in M-HDL % (DFP)	positive
KRT18	rs7306508	12	53363827	G	A	A	0.471436	355053			Q0511	data_field_phenotype	Creatinine	376565	1.17e-05	6.14e-09		0.010793	0.007154	0.014432	5.813	0.001857	Quantitative Measure	Blood Biochemistry	Creatinine (DFP)	positive
DBH_C9orf96_STKLD1	rs3124747	9	136268084	A	G	A	0.321819	66699			Q1237	data_field_phenotype	Triglycerides to Total Lipids in Large VLDL percentage	103628	1.2e-05	6.96e-08		-0.02537	-0.03459	-0.01615	-5.3927	0.004705	Metabolomics	Metabolomics	Triglycerides to Total Lipids in L-VLDL % (DFP)	negative
SH2B3	rs3184504	12	111884608	T	C	T	0.482734	100092			Q1052	data_field_phenotype	Cholesteryl Esters in Small LDL	103672	1.22e-05	1e-06		-0.02151	-0.03013	-0.01289	-4.89165	0.004398	Metabolomics	Metabolomics	Cholesteryl Esters in S-LDL (DFP)	negative
INSR_ACTL9	rs4804416	19	7223848	G	T	G	0.428767	322954			Q0503	data_field_phenotype	Alanine aminotransferase	376608	1.27e-05	8.67e-08		0.011727	0.007433	0.016021	5.35277	0.002191	Quantitative Measure	Blood Biochemistry	Alanine aminotransferase (DFP)	positive
PRKCA_APOH	rs1801690	17	64208285	C	G	G	0.0549112	41343			Q0528	data_field_phenotype	Triglycerides	376453	1.29e-05	1.36e-08		0.027888	0.018261	0.037514	5.67815	0.004911	Quantitative Measure	Blood Biochemistry	Triglycerides (DFP)	positive
IGHMBP2_CPT1A_SCD	rs2229738	11	68562328	C	T	T	0.0663502	13741			Q1024	data_field_phenotype	Cholesterol in Very Large HDL	103549	1.42e-05	4.64e-07		0.040349	0.02466	0.056037	5.04078	0.008004	Metabolomics	Metabolomics	Cholesterol in VL-HDL (DFP)	positive
SH2B3	rs3184504	12	111884608	T	C	T	0.482921	97040			Q1078	data_field_phenotype	Concentration of Large HDL Particles	100472	1.48e-05	1.22e-06		-0.01922	-0.02699	-0.01146	-4.85262	0.003961	Metabolomics	Metabolomics	Concentration of L-HDL Particles (DFP)	negative
IGHMBP2_CPT1A_SCD	rs2229738	11	68562328	C	T	T	0.0663966	13342			Q1037	data_field_phenotype	Cholesterol to Total Lipids in Small VLDL percentage	100472	1.53e-05	5.08e-07		0.04401	0.02684	0.061181	5.02367	0.008761	Metabolomics	Metabolomics	Cholesterol to Total Lipids in S-VLDL % (DFP)	positive
MLEC_SPPL3	rs2393717	12	121220375	G	C	G	0.469594	359603			Q0610	data_field_phenotype	Platelet crit	382887	1.62e-05	9.37e-08		0.011631	0.007361	0.015902	5.33869	0.002179	Quantitative Measure	Blood Count	Platelet crit (DFP)	positive
SH2B3	rs3184504	12	111884608	T	C	T	0.482845	87536			Q1242	data_field_phenotype	Triglycerides to Total Lipids in Small LDL percentage	90646	1.69e-05	1.41e-06		0.022231	0.013199	0.031262	4.8244	0.004608	Metabolomics	Metabolomics	Triglycerides to Total Lipids in S-LDL % (DFP)	positive
MLEC_SPPL3	rs2393717	12	121220375	G	C	G	0.469445	322893			Q0524	data_field_phenotype	Sex hormone binding globulin	343909	1.8e-05	1.14e-07		0.011676	0.007361	0.015991	5.30322	0.002202	Quantitative Measure	Blood Biochemistry	SHBG (DFP)	positive
SH2B3	rs3184504	12	111884608	T	C	T	0.482921	97040			Q1156	data_field_phenotype	Phospholipids in Medium LDL	100472	1.8e-05	1.51e-06		-0.0215	-0.03026	-0.01274	-4.81026	0.00447	Metabolomics	Metabolomics	Phospholipids in M-LDL (DFP)	negative
IGHMBP2_CPT1A_SCD	rs2229738	11	68562328	C	T	T	0.0663756	13654			Q1109	data_field_phenotype	Free Cholesterol in Very Large HDL	102854	1.83e-05	6.17e-07		0.04115	0.024975	0.057325	4.98615	0.008253	Metabolomics	Metabolomics	Free Cholesterol in VL-HDL (DFP)	positive
IGHMBP2_CPT1A_SCD	rs2229738	11	68562328	C	T	T	0.0663884	13759			Q1241	data_field_phenotype	Triglycerides to Total Lipids in Small HDL percentage	103625	1.89e-05	6.48e-07		-0.04196	-0.05848	-0.02543	-4.97657	0.008431	Metabolomics	Metabolomics	Triglycerides to Total Lipids in S-HDL % (DFP)	negative
IGHMBP2_CPT1A_SCD	rs2229738	11	68562328	C	T	T	0.0663966	13342			Q1097	data_field_phenotype	Free Cholesterol in IDL	100472	2.06e-05	7.16e-07		0.042861	0.025915	0.059806	4.95737	0.008646	Metabolomics	Metabolomics	Free Cholesterol in IDL (DFP)	positive
IGHMBP2_CPT1A_SCD	rs2229738	11	68562328	C	T	T	0.0663555	13646			Q1114	data_field_phenotype	Free Cholesterol to Total Lipids in Large HDL percentage	102825	2.06e-05	7.26e-07		0.041025	0.024796	0.057253	4.95462	0.00828	Metabolomics	Metabolomics	Free Cholesterol to Total Lipids in L-HDL % (DFP)	positive
FOXE1_ANP32B_C9orf156	rs2282192	9	100672338	T	C	T	0.276956	212086			Q0610	data_field_phenotype	Platelet crit	382887	2.07e-05	8.7e-08		-0.01299	-0.01775	-0.00823	-5.35208	0.002427	Quantitative Measure	Blood Count	Platelet crit (DFP)	negative
DBH_C9orf96_STKLD1	rs3124747	9	136268084	A	G	A	0.322575	246609			Q0616	data_field_phenotype	Eosinophil count	382251	2.16e-05	1.36e-07		-0.01266	-0.01737	-0.00795	-5.27012	0.002402	Quantitative Measure	Blood Count	Eosinophil count (DFP)	negative
DBH_C9orf96_STKLD1	rs3124747	9	136268084	A	G	A	0.322644	242981			Q0514	data_field_phenotype	Gamma glutamyltransferase	376547	2.19e-05	1.5e-07		0.012009	0.007528	0.01649	5.25271	0.002286	Quantitative Measure	Blood Biochemistry	Gamma glutamyltransferase (DFP)	positive
IGFBP5	rs1861630	2	217616804	C	T	T	0.148404	109693	405	109288	P241.2	Phecode	Nontoxic multinodular goiter	369575	2.21e-05	2.33e-08	0.734026		0.658549	0.81815	-5.58543	0.055361	Endocrine/Metabolic	Endocrine/Metabolic	Nontoxic multinodular goiter (Phecode)	negative
SH2B3	rs3184504	12	111884608	T	C	T	0.482921	97040			Q1204	data_field_phenotype	Total Lipids in Medium LDL	100472	2.24e-05	1.89e-06		-0.02129	-0.03005	-0.01254	-4.7651	0.004469	Metabolomics	Metabolomics	Total Lipids in M-LDL (DFP)	negative
TSPAN6	rs1802288	X	99890204	T	C	T	0.165579	124515			Q0508	data_field_phenotype	Urea	375998	2.27e-05	9.58e-08		0.013082	0.008276	0.017888	5.3347	0.002452	Quantitative Measure	Blood Biochemistry	Urea (DFP)	positive
CCDC77_WNK1_B4GALNT3	rs149363012	12	670520	T	C	T	0.0262089	20647	2853	17794	P740	Phecode	Osteoarthrosis	393893	2.33e-05	2.46e-08	1.12371		1.07857	1.17073	5.57629	0.020916	Musculoskeletal	Musculoskeletal	Osteoarthrosis (Phecode)	positive
IGHMBP2_CPT1A_SCD	rs2229738	11	68562328	C	T	T	0.0663966	13342			Q1028	data_field_phenotype	Cholesterol to Total Lipids in IDL percentage	100472	2.44e-05	8.73e-07		0.042895	0.025802	0.059987	4.91859	0.008721	Metabolomics	Metabolomics	Cholesterol to Total Lipids in IDL % (DFP)	positive
SH2B3	rs3184504	12	111884608	T	C	T	0.48199	377697	14103	363594	P743.1	Phecode	Osteoporosis	391810	2.5e-05	2.12e-06	1.05998		1.03476	1.08582	4.74147	0.012286	Musculoskeletal	Musculoskeletal	Osteoporosis (Phecode)	positive
SH2B3	rs3184504	12	111884608	T	C	T	0.482075	366113	60022	306091	P306	Phecode	Other mental disorder	379726	2.56e-05	2.19e-06	1.0306		1.01782	1.04354	4.73528	0.006366	Psychiatric disorders	Psychiatric disorders	Other mental disorder (Phecode)	positive
SH2B3	rs3184504	12	111884608	T	C	T	0.481988	377691	14097	363594	P743.11	Phecode	Osteoporosis NOS	391805	2.62e-05	2.25e-06	1.05984		1.03462	1.08568	4.72985	0.012288	Musculoskeletal	Musculoskeletal	Osteoporosis NOS (Phecode)	positive
TSPAN6	rs1802288	X	99890204	T	C	T	0.165507	99928			Q0120	data_field_phenotype	Forced vital capacity (best)	301884	3.19e-05	1.61e-07		-0.01043	-0.01433	-0.00653	-5.23991	0.00199	Quantitative Measure	Spirometry	Forced vital capacity (best) (DFP)	negative
TSPAN6	rs1802288	X	99890204	T	C	T	0.165507	99928			Q0123	formula_phenotype	FEV1/FVC ratio (best)	301884	3.19e-05	1.68e-07		0.0144	0.009006	0.019795	5.23196	0.002752	Quantitative Measure	Spirometry	FEV1/FVC ratio (DFP)	positive
DBH_C9orf96_STKLD1	rs3124747	9	136268084	A	G	A	0.322552	250091	5985	244106	P415	Phecode	Pulmonary heart disease	387676	3.26e-05	2.4e-07	1.08704		1.05315	1.12201	5.1653	0.016157	Circulatory system	Circulatory system	Pulmonary heart disease (Phecode)	positive
TSPAN6	rs1802288	X	99890204	T	C	T	0.165585	124170			Q0506	data_field_phenotype	Aspartate aminotransferase	374944	3.42e-05	1.98e-07		-0.0128	-0.01763	-0.00798	-5.20115	0.002462	Quantitative Measure	Blood Biochemistry	Aspartate aminotransferase (DFP)	negative
SH2B3	rs3184504	12	111884608	T	C	T	0.482868	99209			Q1235	data_field_phenotype	Triglycerides to Total Lipids in Large HDL percentage	102729	3.49e-05	3.02e-06		0.019654	0.011405	0.027903	4.67002	0.004209	Metabolomics	Metabolomics	Triglycerides to Total Lipids in L-HDL % (DFP)	positive
IGHMBP2_CPT1A_SCD	rs2229738	11	68562328	C	T	T	0.0660184	50556			Q0602	data_field_phenotype	Red blood cell (erythrocyte) count	382893	3.71e-05	1.37e-06		-0.01911	-0.02686	-0.01135	-4.82949	0.003957	Quantitative Measure	Blood Count	Red blood cell (erythrocyte) count (DFP)	negative
IGHMBP2_CPT1A_SCD	rs2229738	11	68562328	C	T	T	0.0663959	13764			Q1172	data_field_phenotype	Phospholipids to Total Lipids in Medium VLDL percentage	103651	3.71e-05	1.36e-06		0.041027	0.024381	0.057674	4.83057	0.008493	Metabolomics	Metabolomics	Phospholipids to Total Lipids in M-VLDL % (DFP)	positive
IGHMBP2_CPT1A_SCD	rs2229738	11	68562328	C	T	T	0.0663966	13342			Q1216	data_field_phenotype	Triglycerides in HDL	100472	3.73e-05	1.4e-06		-0.04271	-0.06005	-0.02536	-4.82586	0.00885	Metabolomics	Metabolomics	Triglycerides in HDL (DFP)	negative
IGFBP5	rs6711608	2	217614083	C	T	T	0.147595	109095	401.49	108694	P241.2	Phecode	Nontoxic multinodular goiter	369575	3.77e-05	3.97e-08	0.737012		0.660965	0.821801	-5.49225	0.055561	Endocrine/Metabolic	Endocrine/Metabolic	Nontoxic multinodular goiter (Phecode)	negative
SH2B3	rs3184504	12	111884608	T	C	T	0.481974	379571	33620	345951	P250	Phecode	Diabetes mellitus	393767	3.79e-05	3.29e-06	1.03834		1.02201	1.05494	4.65168	0.008089	Endocrine/Metabolic	Endocrine/Metabolic	Diabetes mellitus (Phecode)	positive
SH2B3	rs3184504	12	111884608	T	C	T	0.481808	371667	8095	363572	P443	Phecode	Peripheral vascular disease	385700	3.94e-05	3.45e-06	1.07684		1.0437	1.11102	4.64231	0.015946	Circulatory system	Circulatory system	Peripheral vascular disease (Phecode)	positive
IGHMBP2_CPT1A_SCD	rs2229738	11	68562328	C	T	T	0.0669962	12617			Q1013	data_field_phenotype	Cholesterol in Chylomicrons and Extremely Large VLDL	94162	4.12e-05	1.56e-06		-0.04329	-0.06096	-0.02563	-4.80362	0.009012	Metabolomics	Metabolomics	Cholesterol in Chylomicrons and EL-VLDL (DFP)	negative
SH2B3	rs3184504	12	111884608	T	C	T	0.482245	375740	36278	339462	P208	Phecode	Benign neoplasm of colon	389574	4.16e-05	3.68e-06	0.965057		0.950632	0.979701	-4.62885	0.007684	Neoplasms	Neoplasms	Benign neoplasm of colon (Phecode)	negative
SH2B3	rs3184504	12	111884608	T	C	T	0.481638	366879	681	366198	P289.8	Phecode	Polycythemia, secondary	380866	4.16e-05	3.67e-06	1.30188		1.16429	1.45572	4.62908	0.056989	Haematopoietic	Haematopoietic	Polycythemia, secondary (Phecode)	positive
IGFBP5	rs57866041	2	217616484	GT	G	G	0.14792	109335	401.859	108934	P241.2	Phecode	Nontoxic multinodular goiter	369575	4.21e-05	4.44e-08	0.737735		0.661594	0.822646	-5.47258	0.055581	Endocrine/Metabolic	Endocrine/Metabolic	Nontoxic multinodular goiter (Phecode)	negative
NRG1	rs36213229	8	32405517	G	T	T	0.455355	356725	778.953	355946	P193	Phecode	Thyroid cancer	391700	4.51e-05	4.75e-08	0.752496		0.679477	0.833354	-5.4605	0.052076	Neoplasms	Neoplasms	Thyroid cancer (Phecode)	negative
IGHMBP2_CPT1A_SCD	rs2229738	11	68562328	C	T	T	0.0663543	13749			Q1186	data_field_phenotype	Sphingomyelins	103603	4.78e-05	1.84e-06		0.039258	0.02313	0.055385	4.77081	0.008229	Metabolomics	Metabolomics	Sphingomyelins (DFP)	positive
SH2B3	rs3184504	12	111884608	T	C	T	0.482734	100090			Q1049	data_field_phenotype	Cholesteryl Esters in Medium LDL	103670	4.92e-05	4.37e-06		-0.0202	-0.02882	-0.01158	-4.593	0.004397	Metabolomics	Metabolomics	Cholesteryl Esters in M-LDL (DFP)	negative
CADM1	rs11605461	11	115053011	G	A	A	0.460751	298727	38184.6	260542	P564	Phecode	Functional digestive disorders	324174	4.99e-05	9.12e-08	1.04083		1.02566	1.05622	5.34346	0.007489	Digestive	Digestive	Functional digestive disorders (Phecode)	positive
CADM1	rs11605461	11	115053011	G	A	A	0.46026	361892			Q0005	data_field_phenotype	Waist circumference	393139	4.99e-05	1.05e-07		0.010586	0.006685	0.014488	5.31792	0.001991	Quantitative Measure	Anthropometry	Waist circumference (DFP)	positive
CCDC77_WNK1_B4GALNT3	rs149363012	12	670520	T	C	T	0.0261853	20580			Q0001	data_field_phenotype	Standing height	392968	4.99e-05	7.88e-08		0.026588	0.016883	0.036292	5.36989	0.004951	Quantitative Measure	Anthropometry	Standing height (DFP)	positive
SH2B3	rs3184504	12	111884608	T	C	T	0.482921	97040			Q1037	data_field_phenotype	Cholesterol to Total Lipids in Small VLDL percentage	100472	5e-05	4.5e-06		-0.02009	-0.02868	-0.01151	-4.5869	0.004381	Metabolomics	Metabolomics	Cholesterol to Total Lipids in S-VLDL % (DFP)	negative
SH2B3	rs3184504	12	111884608	T	C	T	0.482733	100084			Q1115	data_field_phenotype	Free Cholesterol to Total Lipids in Large LDL percentage	103664	5e-05	4.5e-06		-0.01935	-0.02762	-0.01108	-4.58688	0.00422	Metabolomics	Metabolomics	Free Cholesterol to Total Lipids in L-LDL % (DFP)	negative
SH2B3	rs3184504	12	111884608	T	C	T	0.482592	99273			Q1109	data_field_phenotype	Free Cholesterol in Very Large HDL	102854	5.18e-05	4.7e-06		-0.01889	-0.02698	-0.0108	-4.57821	0.004126	Metabolomics	Metabolomics	Free Cholesterol in VL-HDL (DFP)	negative
IGHMBP2_CPT1A_SCD	rs2229738	11	68562328	C	T	T	0.0663924	13765			Q1100	data_field_phenotype	Free Cholesterol in Large LDL	103664	5.37e-05	2.09e-06		0.040941	0.024029	0.057854	4.74458	0.008629	Metabolomics	Metabolomics	Free Cholesterol in L-LDL (DFP)	positive
SH2B3	rs3184504	12	111884608	T	C	T	0.482725	100064			Q1190	data_field_phenotype	Total Concentration of Branched-Chain Amino Acids (Leucine + Isoleucine + Valine)	103645	5.4e-05	4.92e-06		0.019356	0.011051	0.02766	4.56824	0.004237	Metabolomics	Metabolomics	Total Concentration (Leucine + Isoleucine + Valine) (DFP)	positive
IGHMBP2_CPT1A_SCD	rs2229738	11	68562328	C	T	T	0.0666322	13418			Q1230	data_field_phenotype	Triglycerides in Very Large VLDL	100687	6.17e-05	2.44e-06		-0.04067	-0.05758	-0.02376	-4.71355	0.008628	Metabolomics	Metabolomics	Triglycerides in VL-VLDL (DFP)	negative
SH2B3	rs3184504	12	111884608	T	C	T	0.482026	379536	16226	363310	P743	Phecode	Osteoporosis, osteopenia and pathological fracture	393688	6.21e-05	5.69e-06	1.05333		1.02995	1.07723	4.53774	0.011449	Musculoskeletal	Musculoskeletal	Osteoporosis, osteopenia and pathological fracture (Phecode)	positive
DBH_C9orf96_STKLD1	rs3124747	9	136268084	A	G	A	0.322851	230468	4737	225731	P451	Phecode	Phlebitis and thrombophlebitis	356926	6.33e-05	5e-07	1.09546		1.0572	1.1351	5.02636	0.018139	Circulatory system	Circulatory system	Phlebitis and thrombophlebitis (Phecode)	positive
SH2B3	rs3184504	12	111884608	T	C	T	0.482921	97040			Q1075	data_field_phenotype	Concentration of HDL Particles	100472	6.36e-05	5.86e-06		-0.01906	-0.02731	-0.01082	-4.5317	0.004206	Metabolomics	Metabolomics	Concentration of HDL Particles (DFP)	negative
SDCCAG8	rs10926981	1	243451405	C	A	A	0.460821	352889			Q0608	data_field_phenotype	Red blood cell (erythrocyte) distribution width	382892	6.48e-05	1.71e-07		-0.01193	-0.0164	-0.00746	-5.22895	0.002282	Quantitative Measure	Blood Count	Red blood cell (erythrocyte) distribution width (DFP)	negative
IGHMBP2_CPT1A_SCD	rs2229738	11	68562328	C	T	T	0.0663966	13342			Q1088	data_field_phenotype	Concentration of Very Large HDL Particles	100472	6.51e-05	2.6e-06		0.038102	0.022213	0.053991	4.70008	0.008107	Metabolomics	Metabolomics	Concentration of VL- HDL Particles (DFP)	positive
IGHMBP2_CPT1A_SCD	rs2229738	11	68562328	C	T	T	0.0663917	13765			Q1098	data_field_phenotype	Free Cholesterol in LDL	103665	6.53e-05	2.65e-06		0.040823	0.023787	0.057859	4.69655	0.008692	Metabolomics	Metabolomics	Free Cholesterol in LDL (DFP)	positive
SH2B3	rs3184504	12	111884608	T	C	T	0.482048	379839	68745	311094	P550	Phecode	Abdominal hernia	393985	6.6e-05	6.12e-06	1.02744		1.01546	1.03957	4.52223	0.005986	Digestive	Digestive	Abdominal hernia (Phecode)	positive
SH2B3	rs3184504	12	111884608	T	C	T	0.482921	97040			Q1059	data_field_phenotype	Cholesteryl Esters to Total Lipids in IDL percentage	100472	6.78e-05	6.32e-06		-0.01964	-0.02816	-0.01112	-4.51578	0.004349	Metabolomics	Metabolomics	Cholesteryl Esters to Total Lipids in IDL % (DFP)	negative
TG_CCN4	rs114322847	8	133883671	C	T	T	0.0270851	20019.9	98.0078	19921.9	P241.2	Phecode	Nontoxic multinodular goiter	369575	6.86e-05	7.22e-08	0.571151		0.465827	0.700285	-5.38559	0.104	Endocrine/Metabolic	Endocrine/Metabolic	Nontoxic multinodular goiter (Phecode)	negative
SH2B3	rs3184504	12	111884608	T	C	T	0.482006	374194	7859	366335	P289	Phecode	Other diseases of blood and blood-forming organs	388163	7.04e-05	6.61e-06	1.07531		1.04188	1.10982	4.50573	0.016115	Haematopoietic	Haematopoietic	Other diseases of blood and blood-forming organs (Phecode)	positive
SH2B3	rs3184504	12	111884608	T	C	T	0.482099	363083			Q0511	data_field_phenotype	Creatinine	376565	7.04e-05	6.64e-06		0.008353	0.004719	0.011988	4.50499	0.001854	Quantitative Measure	Blood Biochemistry	Creatinine (DFP)	positive
SH2B3	rs3184504	12	111884608	T	C	T	0.482921	97040			Q1111	data_field_phenotype	Free Cholesterol in Very Small VLDL	100472	7.18e-05	6.8e-06		-0.01973	-0.02833	-0.01114	-4.49995	0.004385	Metabolomics	Metabolomics	Free Cholesterol in VS-VLDL (DFP)	negative
SH2B3	rs3184504	12	111884608	T	C	T	0.482921	97040			Q1085	data_field_phenotype	Concentration of Small LDL Particles	100472	7.23e-05	6.9e-06		-0.02009	-0.02884	-0.01133	-4.49712	0.004467	Metabolomics	Metabolomics	Concentration of S-LDL Particles (DFP)	negative
IGFBP5	rs1861630	2	217616804	C	T	T	0.148359	116604			Q0002	data_field_phenotype	Sitting height	392979	7.33e-05	1.16e-07		0.012635	0.007962	0.017307	5.29998	0.002384	Quantitative Measure	Anthropometry	Sitting height (DFP)	positive
DBH_C9orf96_STKLD1	rs3124747	9	136268084	A	G	A	0.322827	230124	4355	225769	P451.2	Phecode	Phlebitis and thrombophlebitis of lower extremities	356420	7.52e-05	6.7e-07	1.09855		1.05858	1.14004	4.97001	0.018912	Circulatory system	Circulatory system	Phlebitis of lower extremities (Phecode)	positive
DBH_C9orf96_STKLD1	rs3124747	9	136268084	A	G	A	0.322509	243172			Q0622	data_field_phenotype	Mean sphered cell volume	377000	7.52e-05	6.73e-07		0.012186	0.007379	0.016992	4.96898	0.002452	Quantitative Measure	Blood Count	Mean sphered cell volume (DFP)	positive
IGHMBP2_CPT1A_SCD	rs2229738	11	68562328	C	T	T	0.0660197	50556			Q0611	data_field_phenotype	Mean platelet (thrombocyte) volume	382886	7.55e-05	3.1e-06		0.021446	0.012434	0.030458	4.66404	0.004598	Quantitative Measure	Blood Count	Mean platelet (thrombocyte) volume (DFP)	positive
GLIS3	rs10814915	9	4290544	T	C	T	0.413947	162005	23198.9	138806	P2035	Composite_phenotype	Diabetes mellitus	195683	7.91e-05	2.5e-07	1.05061		1.03109	1.07051	5.15786	0.009573	Endocrine/Metabolic	Endocrine/Metabolic	Diabetes mellitus (CP)	positive
IGHMBP2_CPT1A_SCD	rs2229738	11	68562328	C	T	T	0.0663543	13749			Q1185	data_field_phenotype	Saturated Fatty Acids to Total Fatty Acids percentage	103603	8.03e-05	3.34e-06		-0.0408	-0.058	-0.0236	-4.64893	0.008776	Metabolomics	Metabolomics	Saturated Fatty Acids to Total Fatty Acids % (DFP)	negative
SH2B3	rs3184504	12	111884608	T	C	T	0.482921	97040			Q1199	data_field_phenotype	Total Lipids in Large HDL	100472	8.2e-05	7.86e-06		-0.01771	-0.02548	-0.00995	-4.46928	0.003964	Metabolomics	Metabolomics	Total Lipids in L-HDL (DFP)	negative
TGFB2_MIR548F3	rs519709	1	218654734	G	A	G	0.397101	294136	1384.68	292751	P241	Phecode	Nontoxic nodular goiter	370354	8.3e-05	1.75e-07	0.837947		0.784169	0.895413	-5.2242	0.033843	Endocrine/Metabolic	Endocrine/Metabolic	Nontoxic nodular goiter (Phecode)	negative
IGHMBP2_CPT1A_SCD	rs2229738	11	68562328	C	T	T	0.0664181	13665			Q1211	data_field_phenotype	Total Lipids in Very Large VLDL	102871	8.45e-05	3.56e-06		-0.03965	-0.05642	-0.02289	-4.63588	0.008554	Metabolomics	Metabolomics	Total Lipids in VL-VLDL (DFP)	negative
SH2B3	rs3184504	12	111884608	T	C	T	0.482679	100012			Q1104	data_field_phenotype	Free Cholesterol in Medium VLDL	103601	8.59e-05	8.28e-06		-0.0196	-0.02822	-0.01098	-4.45803	0.004397	Metabolomics	Metabolomics	Free Cholesterol in M-VLDL (DFP)	negative
SH2B3	rs3184504	12	111884608	T	C	T	0.482913	97023			Q1006	data_field_phenotype	Albumin	100456	8.96e-05	8.68e-06		-0.01971	-0.02839	-0.01102	-4.44788	0.004431	Metabolomics	Metabolomics	Albumin (DFP)	negative
TSHR_CEP128	rs3742721	14	81407921	G	A	G	0.405971	301617	2455.19	299162	P242	Phecode	Thyrotoxicosis with or without goiter	371476	9.39e-05	4.94e-08	0.86906		0.826311	0.914021	-5.45328	0.025736	Endocrine/Metabolic	Endocrine/Metabolic	Thyrotoxicosis with or without goiter (Phecode)	negative
PRKCA_APOH	rs1801690	17	64208285	C	G	G	0.0546172	10975			Q1012	data_field_phenotype	Average Diameter for VLDL Particles	100472	9.64e-05	2e-07		0.048199	0.030031	0.066367	5.19965	0.00927	Metabolomics	Metabolomics	Average Diameter for VLDL Particles (DFP)	positive
PRKCA_APOH	rs1801690	17	64208285	C	G	G	0.0546579	11264			Q1031	data_field_phenotype	Cholesterol to Total Lipids in Large VLDL percentage	103041	9.64e-05	2.03e-07		-0.04948	-0.06814	-0.03082	-5.19684	0.009521	Metabolomics	Metabolomics	Cholesterol to Total Lipids in L-VLDL % (DFP)	negative
SH2B3	rs3184504	12	111884608	T	C	T	0.482729	100092			Q1170	data_field_phenotype	Phospholipids to Total Lipids in Medium HDL percentage	103673	9.88e-05	9.63e-06		0.018572	0.010347	0.026796	4.42563	0.004196	Metabolomics	Metabolomics	Phospholipids to Total Lipids in M-HDL % (DFP)	positive
DBH_C9orf96_STKLD1	rs3124747	9	136268084	A	G	A	0.322018	64727			Q1116	data_field_phenotype	Free Cholesterol to Total Lipids in Large VLDL percentage	100502	0.0001	9.48e-07		0.023383	0.014035	0.032732	4.90247	0.00477	Metabolomics	Metabolomics	Free Cholesterol to Total Lipids in L-VLDL % (DFP)	positive
PRKCA_APOH	rs1801690	17	64208285	C	G	G	0.0549178	41365			Q0503	data_field_phenotype	Alanine aminotransferase	376608	0.000101	3.18e-07		-0.02434	-0.03367	-0.01501	-5.11236	0.004761	Quantitative Measure	Blood Biochemistry	Alanine aminotransferase (DFP)	negative
PRKCA_APOH	rs1801690	17	64208285	C	G	G	0.0547101	11339			Q1221	data_field_phenotype	Triglycerides in Large VLDL	103628	0.000101	2.88e-07		0.048231	0.029809	0.066654	5.13127	0.009399	Metabolomics	Metabolomics	Triglycerides in L-VLDL (DFP)	positive
IGHMBP2_CPT1A_SCD	rs2229738	11	68562328	C	T	T	0.0663934	13766			Q1033	data_field_phenotype	Cholesterol to Total Lipids in Medium LDL percentage	103670	0.000105	4.49e-06		0.039951	0.022883	0.05702	4.5876	0.008709	Metabolomics	Metabolomics	Cholesterol to Total Lipids in M-LDL % (DFP)	positive
SH2B3	rs3184504	12	111884608	T	C	T	0.482742	100083			Q1152	data_field_phenotype	Phospholipids in Large HDL	103661	0.000107	1.05e-05		-0.01722	-0.02488	-0.00956	-4.40766	0.003907	Metabolomics	Metabolomics	Phospholipids in L-HDL (DFP)	negative
TGFB2_MIR548F3	rs519709	1	218654734	G	A	G	0.397164	293564	727.047	292837	P241.2	Phecode	Nontoxic multinodular goiter	369575	0.000108	3.32e-07	0.790076		0.721734	0.86489	-5.10448	0.046161	Endocrine/Metabolic	Endocrine/Metabolic	Nontoxic multinodular goiter (Phecode)	negative
TGFB2_MIR548F3	rs519709	1	218654734	G	A	G	0.396721	308971	18424	290547	P244.4	Phecode	Hypothyroidism NOS	389406	0.000108	3.4e-07	0.950757		0.932483	0.969389	-5.09968	0.009902	Endocrine/Metabolic	Endocrine/Metabolic	Hypothyroidism NOS (Phecode)	negative
SH2B3	rs3184504	12	111884608	T	C	T	0.482587	99053			Q1162	data_field_phenotype	Phospholipids in Very Large HDL	102627	0.000108	1.07e-05		-0.01763	-0.02548	-0.00978	-4.40329	0.004004	Metabolomics	Metabolomics	Phospholipids in VL-HDL (DFP)	negative
IGFBP5	rs6711608	2	217614083	C	T	T	0.147539	115959			Q0002	data_field_phenotype	Sitting height	392979	0.000109	1.72e-07		0.012498	0.007812	0.017184	5.22718	0.002391	Quantitative Measure	Anthropometry	Sitting height (DFP)	positive
IGHMBP2_CPT1A_SCD	rs2229738	11	68562328	C	T	T	0.0663943	13765			Q1167	data_field_phenotype	Phospholipids to Total Lipids in Large HDL percentage	103661	0.000112	4.89e-06		-0.03892	-0.05561	-0.02222	-4.56963	0.008516	Metabolomics	Metabolomics	Phospholipids to Total Lipids in L-HDL % (DFP)	negative
IGHMBP2_CPT1A_SCD	rs2229738	11	68562328	C	T	T	0.0663966	13342			Q1214	data_field_phenotype	Total Triglycerides	100472	0.000112	4.84e-06		-0.03992	-0.05703	-0.02281	-4.57202	0.008731	Metabolomics	Metabolomics	Total Triglycerides (DFP)	negative
PRKCA_APOH	rs1801690	17	64208285	C	G	G	0.0546896	11171			Q1062	data_field_phenotype	Cholesteryl Esters to Total Lipids in Large VLDL percentage	102131	0.000115	4.23e-07		-0.04726	-0.06557	-0.02895	-5.05861	0.009343	Metabolomics	Metabolomics	Cholesteryl Esters to Total Lipids in L-VLDL % (DFP)	negative
SH2B3	rs3184504	12	111884608	T	C	T	0.482729	100090			Q1102	data_field_phenotype	Free Cholesterol in Medium HDL	103671	0.000115	1.14e-05		-0.01765	-0.02553	-0.00977	-4.38883	0.004021	Metabolomics	Metabolomics	Free Cholesterol in M-HDL (DFP)	negative
IGHMBP2_CPT1A_SCD	rs2229738	11	68562328	C	T	T	0.066386	13765			Q1066	data_field_phenotype	Cholesteryl Esters to Total Lipids in Small HDL percentage	103674	0.000117	5.24e-06		0.039592	0.022558	0.056627	4.55534	0.008691	Metabolomics	Metabolomics	Cholesteryl Esters to Total Lipids in S-HDL % (DFP)	positive
IGHMBP2_CPT1A_SCD	rs2229738	11	68562328	C	T	T	0.0663966	13342			Q1089	data_field_phenotype	Concentration of Very Large VLDL Particles	100472	0.000117	5.19e-06		-0.03936	-0.05629	-0.02243	-4.55701	0.008637	Metabolomics	Metabolomics	Concentration of VL-VLDL Particles (DFP)	negative
FOXE1_ANP32B_C9orf156	rs2282192	9	100672338	T	C	T	0.276962	212092			Q0606	data_field_phenotype	Mean corpuscular haemoglobin	382890	0.000117	5.55e-07		-0.01265	-0.0176	-0.0077	-5.00643	0.002526	Quantitative Measure	Blood Count	Mean corpuscular haemoglobin (DFP)	negative
INSR_ACTL9	rs4804416	19	7223848	G	T	G	0.428434	316677	793	315884	P241.2	Phecode	Nontoxic multinodular goiter	369575	0.000117	8.66e-07	0.801306		0.733624	0.875232	-4.91982	0.045024	Endocrine/Metabolic	Endocrine/Metabolic	Nontoxic multinodular goiter (Phecode)	negative
VEGFC	rs3755972	4	177712975	T	C	C	0.113678	78902.8			Q0501	data_field_phenotype	Albumin	347045	0.000118	6.2e-08		0.020144	0.01285	0.027437	5.4132	0.003721	Quantitative Measure	Blood Biochemistry	Albumin (DFP)	positive
SH2B3	rs3184504	12	111884608	T	C	T	0.482921	97040			Q1082	data_field_phenotype	Concentration of Medium LDL Particles	100472	0.000121	1.2e-05		-0.01956	-0.02831	-0.0108	-4.37754	0.004467	Metabolomics	Metabolomics	Concentration of M-LDL Particles (DFP)	negative
IGHMBP2_CPT1A_SCD	rs2229738	11	68562328	C	T	T	0.0663966	13342			Q1228	data_field_phenotype	Triglycerides in VLDL	100472	0.000125	5.64e-06		-0.03942	-0.05643	-0.0224	-4.53964	0.008683	Metabolomics	Metabolomics	Triglycerides in VLDL (DFP)	negative
SH2B3	rs3184504	12	111884608	T	C	T	0.481943	199987	18056	181931	P174.1	Phecode	Breast cancer [female]	207480	0.000133	1.34e-05	0.95418		0.934246	0.974539	-4.35425	0.010772	Neoplasms	Neoplasms	Breast cancer [female] (Phecode)	negative
TG_CCN4	rs2069568	8	134108453	C	T	T	0.476175	185625	43619.9	142005	P2020	Composite_phenotype	Asthma	194913	0.000135	2.84e-07	0.961418		0.947086	0.975972	-5.13382	0.007664	Safety	Safety	Asthma (CP)	negative
TG_CCN4	rs2069568	8	134108453	C	T	T	0.475369	364024			Q0612	data_field_phenotype	Platelet distribution width	382886	0.000135	2.65e-07		-0.01165	-0.01608	-0.00721	-5.14672	0.002263	Quantitative Measure	Blood Count	Platelet distribution width (DFP)	negative
SH2B3	rs3184504	12	111884608	T	C	T	0.482024	369511	18342	351169	P174	Phecode	Breast cancer	383291	0.000135	1.36e-05	0.954516		0.934705	0.974747	-4.35009	0.010701	Neoplasms	Neoplasms	Breast cancer (Phecode)	negative
DBH_C9orf96_STKLD1	rs3124747	9	136268084	A	G	A	0.321925	66343			Q1031	data_field_phenotype	Cholesterol to Total Lipids in Large VLDL percentage	103041	0.000135	1.36e-06		0.022359	0.013289	0.031429	4.83179	0.004627	Metabolomics	Metabolomics	Cholesterol to Total Lipids in L-VLDL % (DFP)	positive
SH2B3	rs3184504	12	111884608	T	C	T	0.481949	199121	17125	181996	P174.11	Phecode	Malignant neoplasm of female breast	206579	0.000139	1.4e-05	0.953214		0.932824	0.97405	-4.3432	0.011032	Neoplasms	Neoplasms	Malignant neoplasm of female breast (Phecode)	negative
SH2B3	rs3184504	12	111884608	T	C	T	0.482921	97040			Q1196	data_field_phenotype	Total Lipids in HDL	100472	0.000139	1.41e-05		-0.01754	-0.02546	-0.00962	-4.34182	0.00404	Metabolomics	Metabolomics	Total Lipids in HDL (DFP)	negative
IGHMBP2_CPT1A_SCD	rs2229738	11	68562328	C	T	T	0.0663543	13749			Q1138	data_field_phenotype	Monounsaturated Fatty Acids	103603	0.000142	6.51e-06		-0.03942	-0.05655	-0.02228	-4.50949	0.008741	Metabolomics	Metabolomics	Monounsaturated Fatty Acids (DFP)	negative
SH2B3	rs3184504	12	111884608	T	C	T	0.483979	189413	26870	162543	P2035	Composite_phenotype	Diabetes mellitus	195683	0.000147	1.5e-05	1.04177		1.02265	1.06125	4.32913	0.009452	Endocrine/Metabolic	Endocrine/Metabolic	Diabetes mellitus (CP)	positive
INSR_ACTL9	rs4804416	19	7223848	G	T	G	0.428788	331751	87897	243854	P5012	data_field_phenotype	Comparatively taller age 10	386847	0.000149	1.17e-06	0.975046		0.965159	0.985034	-4.85987	0.0052	Quantitative Measure	Anthropometry	Comparatively taller age 10 (DFP)	negative
SH2B3	rs3184504	12	111884608	T	C	T	0.483994	178796	7940	170856	P2003.2	Composite_phenotype	Ischemic stroke	184709	0.00016	1.64e-05	1.07336		1.03935	1.10848	4.30915	0.016428	Neurological	Neurological	Ischemic stroke (CP)	positive
IGFBP5	rs1861628	2	217628430	G	A	A	0.264959	196257	1166.54	195091	P241	Phecode	Nontoxic nodular goiter	370354	0.00016	2.53e-07	0.834014		0.77841	0.893599	-5.15518	0.035207	Endocrine/Metabolic	Endocrine/Metabolic	Nontoxic nodular goiter (Phecode)	negative
SH2B3	rs3184504	12	111884608	T	C	T	0.482921	97040			Q1125	data_field_phenotype	Free Cholesterol to Total Lipids in Very Small VLDL percentage	100472	0.000169	1.74e-05		-0.01912	-0.02784	-0.0104	-4.29601	0.00445	Metabolomics	Metabolomics	Free Cholesterol-Total Lipids in VS-VLDL % (DFP)	negative
VEGFC	rs3755972	4	177712975	T	C	C	0.113621	88489.6	5056.77	83432.9	P244.4	Phecode	Hypothyroidism NOS	389406	0.000172	1.81e-07	1.08451		1.05196	1.11806	5.21815	0.015546	Endocrine/Metabolic	Endocrine/Metabolic	Hypothyroidism NOS (Phecode)	positive
SH2B3	rs3184504	12	111884608	T	C	T	0.482082	380705	88737	291968	P3001	Composite_phenotype	Common cancers	394855	0.000173	1.8e-05	0.976962		0.96661	0.987424	-4.28849	0.005435	Neoplasms	Neoplasms	Common cancers (HES) (CP)	negative
GLIS3	rs10814915	9	4290544	T	C	T	0.415209	288063			Q0517	data_field_phenotype	HDL cholesterol	346890	0.000175	6.45e-07		0.010967	0.006648	0.015285	4.97741	0.002203	Quantitative Measure	Blood Biochemistry	HDL cholesterol (DFP)	positive
SH2B3	rs3184504	12	111884608	T	C	T	0.482729	100091			Q1032	data_field_phenotype	Cholesterol to Total Lipids in Medium HDL percentage	103672	0.000176	1.84e-05		-0.01809	-0.02637	-0.00981	-4.28402	0.004223	Metabolomics	Metabolomics	Cholesterol to Total Lipids in M-HDL % (DFP)	negative
SH2B3	rs3184504	12	111884608	T	C	T	0.482693	100067			Q1107	data_field_phenotype	Free Cholesterol in Small VLDL	103655	0.000176	1.85e-05		-0.01882	-0.02743	-0.01021	-4.28253	0.004394	Metabolomics	Metabolomics	Free Cholesterol in S-VLDL (DFP)	negative
INSR_ACTL9	rs4804416	19	7223848	G	T	G	0.428854	323356			Q0622	data_field_phenotype	Mean sphered cell volume	377000	0.000205	1.72e-06		-0.01108	-0.01561	-0.00654	-4.7834	0.002315	Quantitative Measure	Blood Count	Mean sphered cell volume (DFP)	negative
IGHMBP2_CPT1A_SCD	rs2229738	11	68562328	C	T	T	0.0671665	11727			Q1124	data_field_phenotype	Free Cholesterol to Total Lipids in Very Large VLDL percentage	87298	0.000206	9.55e-06		0.040885	0.022786	0.058984	4.4274	0.009234	Metabolomics	Metabolomics	Free Cholesterol-Total Lipids in VL-VLDL % (DFP)	positive
IGHMBP2_CPT1A_SCD	rs2229738	11	68562328	C	T	T	0.0663766	13760			Q1210	data_field_phenotype	Total Lipids in Very Large HDL	103651	0.000206	9.67e-06		0.035225	0.019621	0.050828	4.4246	0.007961	Metabolomics	Metabolomics	Total Lipids in VL-HDL (DFP)	positive
SH2B3	rs3184504	12	111884608	T	C	T	0.482656	343782	5906	337876	P153.2	Phecode	Colon cancer	356136	0.000217	2.29e-05	0.926556		0.894414	0.959854	-4.23456	0.018014	Neoplasms	Neoplasms	Colon cancer (Phecode)	negative
SH2B3	rs3184504	12	111884608	T	C	T	0.482116	362988			Q0528	data_field_phenotype	Triglycerides	376453	0.000217	2.29e-05		0.009476	0.005089	0.013862	4.23417	0.002238	Quantitative Measure	Blood Biochemistry	Triglycerides (DFP)	positive
SH2B3	rs3184504	12	111884608	T	C	T	0.483257	166049	2063	163986	P2035.1	Composite_phenotype	Type 1 diabetes	171802	0.000218	2.32e-05	1.14407		1.07492	1.21766	4.23138	0.031807	Endocrine/Metabolic	Endocrine/Metabolic	Type 1 diabetes (CP)	positive
PHC2_ZNF362_A3GALT2	rs11554674	1	33790496	A	G	A	0.246326	188633			Q0602	data_field_phenotype	Red blood cell (erythrocyte) count	382893	0.000224	1.18e-07		-0.01206	-0.01652	-0.0076	-5.2965	0.002277	Quantitative Measure	Blood Count	Red blood cell (erythrocyte) count (DFP)	negative
SH2B3	rs3184504	12	111884608	T	C	T	0.482713	100021			Q1092	data_field_phenotype	Degree of Unsaturation	103603	0.000225	2.4e-05		-0.01778	-0.02604	-0.00953	-4.22385	0.00421	Metabolomics	Metabolomics	Degree of Unsaturation (DFP)	negative
SH2B3	rs3184504	12	111884608	T	C	T	0.482592	99273			Q1123	data_field_phenotype	Free Cholesterol to Total Lipids in Very Large HDL percentage	102854	0.000226	2.43e-05		0.01662	0.008903	0.024336	4.22133	0.003937	Metabolomics	Metabolomics	Free Cholesterol to Total Lipids in VL HDL % (DFP)	positive
TSPAN6	rs1802288	X	99890204	T	C	T	0.165492	128031			Q0008	data_field_phenotype	Whole body fat-free mass	386819	0.000255	1.61e-06		-0.00753	-0.01061	-0.00446	-4.79694	0.00157	Quantitative Measure	Anthropometry	Whole body fat-free mass (DFP)	negative
VEGFC	rs3755972	4	177712975	T	C	C	0.113631	88730	5330.6	83399.4	P244	Phecode	Hypothyroidism	390432	0.000258	4.07e-07	1.07991		1.04826	1.11251	5.06573	0.015176	Endocrine/Metabolic	Endocrine/Metabolic	Hypothyroidism (Phecode)	positive
IGHMBP2_CPT1A_SCD	rs2229738	11	68562328	C	T	T	0.0659794	51857			Q0002	data_field_phenotype	Sitting height	392979	0.00029	1.39e-05		0.014841	0.008148	0.021535	4.34574	0.003415	Quantitative Measure	Anthropometry	Sitting height (DFP)	positive
IGHMBP2_CPT1A_SCD	rs2229738	11	68562328	C	T	T	0.0663543	13749			Q1179	data_field_phenotype	Polyunsaturated Fatty Acids	103603	0.00029	1.38e-05		0.037203	0.020432	0.053973	4.34783	0.008557	Metabolomics	Metabolomics	Polyunsaturated Fatty Acids (DFP)	positive
IGFBP5	rs57866041	2	217616484	GT	G	G	0.147871	116220			Q0002	data_field_phenotype	Sitting height	392979	0.000303	4.78e-07		0.012037	0.007351	0.016723	5.03492	0.002391	Quantitative Measure	Anthropometry	Sitting height (DFP)	positive
SH2B3	rs3184504	12	111884608	T	C	T	0.481852	377526	31305	346221	P250.2	Phecode	Type 2 diabetes	391745	0.000332	3.58e-05	1.03514		1.01832	1.05223	4.13277	0.008356	Endocrine/Metabolic	Endocrine/Metabolic	T2 diabetes (Phecode)	positive
SH2B3	rs3184504	12	111884608	T	C	T	0.482921	97040			Q1212	data_field_phenotype	Total Lipids in Very Small VLDL	100472	0.000334	3.62e-05		-0.01813	-0.02674	-0.00953	-4.13075	0.00439	Metabolomics	Metabolomics	Total Lipids in VS-VLDL (DFP)	negative
IGHMBP2_CPT1A_SCD	rs2229738	11	68562328	C	T	T	0.066392	13764			Q1103	data_field_phenotype	Free Cholesterol in Medium LDL	103657	0.000344	1.68e-05		0.037738	0.02055	0.054926	4.30331	0.00877	Metabolomics	Metabolomics	Free Cholesterol in M-LDL (DFP)	positive
IGHMBP2_CPT1A_SCD	rs2229738	11	68562328	C	T	T	0.0664299	13635			Q1162	data_field_phenotype	Phospholipids in Very Large HDL	102627	0.000344	1.67e-05		0.034466	0.018776	0.050156	4.30544	0.008005	Metabolomics	Metabolomics	Phospholipids in VL-HDL (DFP)	positive
SH2B3	rs3184504	12	111884608	T	C	T	0.481843	364431	2982	361449	P433.1	Phecode	Occlusion and stenosis of precerebral arteries	378164	0.000346	3.77e-05	1.11442		1.05845	1.17334	4.12109	0.026287	Safety	Safety	Occlusion and stenosis of precerebral arteries (Phecode)	positive
TSPAN6	rs1802288	X	99890204	T	C	T	0.166532	33418			Q1120	data_field_phenotype	Free Cholesterol to Total Lipids in Small HDL percentage	100335	0.000349	2.39e-06		0.022256	0.01301	0.031503	4.71758	0.004718	Metabolomics	Metabolomics	Free Cholesterol to Total Lipids in S-HDL % (DFP)	positive
DBH_C9orf96_STKLD1	rs3124747	9	136268084	A	G	A	0.322659	241998			Q0505	data_field_phenotype	Apolipoprotein B	375006	0.000351	3.69e-06		0.01142	0.006584	0.016257	4.62792	0.002468	Quantitative Measure	Blood Biochemistry	Apolipoprotein B (DFP)	positive
SH2B3	rs3184504	12	111884608	T	C	T	0.482903	84313			Q1124	data_field_phenotype	Free Cholesterol to Total Lipids in Very Large VLDL percentage	87298	0.000387	4.24e-05		-0.019	-0.02809	-0.0099	-4.09435	0.00464	Metabolomics	Metabolomics	Free Cholesterol-Total Lipids in VL-VLDL % (DFP)	negative
IGHMBP2_CPT1A_SCD	rs2229738	11	68562328	C	T	T	0.0663966	13342			Q1014	data_field_phenotype	Cholesterol in IDL	100472	0.000388	1.92e-05		0.036867	0.019962	0.053773	4.27427	0.008625	Metabolomics	Metabolomics	Cholesterol in IDL (DFP)	positive
MLEC_SPPL3	rs2393717	12	121220375	G	C	G	0.469729	364417			Q0003	data_field_phenotype	Weight	387901	0.000399	2.73e-06		0.009361	0.00545	0.013273	4.69035	0.001996	Quantitative Measure	Anthropometry	Weight (DFP)	positive
INSR_ACTL9	rs4804416	19	7223848	G	T	G	0.430134	88612			Q1128	data_field_phenotype	Glycine	103005	0.000403	3.6e-06		-0.01939	-0.02759	-0.01119	-4.63322	0.004185	Metabolomics	Metabolomics	Glycine (DFP)	negative
SH2B3	rs3184504	12	111884608	T	C	T	0.482921	97040			Q1178	data_field_phenotype	Phospholipids to Total Lipids in Very Small VLDL percentage	100472	0.000414	4.55e-05		0.017791	0.00924	0.026343	4.07768	0.004363	Metabolomics	Metabolomics	Phospholipids to Total Lipids in VS-VLDL % (DFP)	positive
SH2B3	rs3184504	12	111884608	T	C	T	0.481792	356717	42843	313874	P550.2	Phecode	Diaphragmatic hernia	370198	0.000421	4.66e-05	1.03		1.01545	1.04476	4.07228	0.007258	Digestive	Digestive	Diaphragmatic hernia (Phecode)	positive
SH2B3	rs3184504	12	111884608	T	C	T	0.482611	99911			Q1131	data_field_phenotype	Histidine	103511	0.000424	4.71e-05		-0.01777	-0.02632	-0.00921	-4.06958	0.004365	Metabolomics	Metabolomics	Histidine (DFP)	negative
SH2B3	rs3184504	12	111884608	T	C	T	0.482921	97040			Q1090	data_field_phenotype	Concentration of Very Small VLDL Particles	100472	0.000425	4.74e-05		-0.01792	-0.02655	-0.00929	-4.06822	0.004405	Metabolomics	Metabolomics	Concentration of VS-VLDL Particles (DFP)	negative
INSR_ACTL9	rs4804416	19	7223848	G	T	G	0.428775	322870			Q0508	data_field_phenotype	Urea	376503	0.000427	4.04e-06		0.010256	0.005895	0.014618	4.60918	0.002225	Quantitative Measure	Blood Biochemistry	Urea (DFP)	positive
GLIS3	rs10814915	9	4290544	T	C	T	0.41378	160537	21643.4	138893	P2035.2	Composite_phenotype	Type 2 diabetes	193988	0.000434	1.83e-06	1.04824		1.02815	1.06872	4.77174	0.009873	Endocrine/Metabolic	Endocrine/Metabolic	Type 2 diabetes (CP)	positive
IGHMBP2_CPT1A_SCD	rs2229738	11	68562328	C	T	T	0.0658654	49384			Q0518	data_field_phenotype	IGF-1	374886	0.000435	2.18e-05		0.019037	0.010249	0.027825	4.24588	0.004484	Quantitative Measure	Blood Biochemistry	IGF-1 (DFP)	positive
FOXE1_ANP32B_C9orf156	rs2282192	9	100672338	T	C	T	0.277038	208643			Q0516	data_field_phenotype	Glycated haemoglobin (HbA1c)	376560	0.000451	2.37e-06		-0.01161	-0.01643	-0.00679	-4.71881	0.00246	Quantitative Measure	Blood Biochemistry	Glycated haemoglobin (HbA1c) (DFP)	negative
NRG1	rs36213229	8	32405517	G	T	T	0.45554	348846			Q0604	data_field_phenotype	Haematocrit percentage	382893	0.000458	7.23e-07		0.009308	0.005626	0.01299	4.95509	0.001879	Quantitative Measure	Blood Count	Haematocrit % (DFP)	positive
PRKCA_APOH	rs1801690	17	64208285	C	G	G	0.0543464	8974			Q1165	data_field_phenotype	Phospholipids to Total Lipids in Chylomicrons and Extremely Large VLDL percentage	82563	0.000465	1.96e-06		-0.05157	-0.07281	-0.03032	-4.75797	0.010838	Metabolomics	Metabolomics	Phospholipids-Total Lipids in ChyloM and EL-VLDL % (DFP)	negative
SH2B3	rs3184504	12	111884608	T	C	T	0.481673	369238	5268	363970	P443.9	Phecode	Peripheral vascular disease, unspecified	383287	0.000469	5.26e-05	1.08322		1.04206	1.12601	4.04399	0.019768	Circulatory system	Circulatory system	Peripheral vascular disease, unspecified (Phecode)	positive
SH2B3	rs3184504	12	111884608	T	C	T	0.481669	348991	978	348013	P579.2	Phecode	Splenomegaly	362273	0.000495	5.58e-05	1.20655		1.10125	1.32192	4.02993	0.046592	Digestive	Digestive	Splenomegaly (Phecode)	positive
SH2B3	rs3184504	12	111884608	T	C	T	0.481504	95695			Q0250	combined_data_field_phenotype	Intra-ocular pressure, corneal-compensated (highest)	99371	0.000496	5.62e-05		-0.01778	-0.02643	-0.00913	-4.02861	0.004414	Quantitative Measure	Body Measurements	Intra-ocular pressure, corneal-compensated (highest) (cDFP)	negative
CCDC77_WNK1_B4GALNT3	rs149363012	12	670520	T	C	T	0.0261176	19619	1666	17953	P740.1	Phecode	Osteoarthritis; localized	375590	0.000497	1.05e-06	1.13752		1.08018	1.1979	4.88248	0.02639	Musculoskeletal	Musculoskeletal	Osteoarthritis; localized (Phecode)	positive
SH2B3	rs3184504	12	111884608	T	C	T	0.482921	97040			Q1007	data_field_phenotype	Apolipoprotein A1	100472	0.000517	5.88e-05		-0.01651	-0.02456	-0.00846	-4.01794	0.004109	Metabolomics	Metabolomics	Apolipoprotein A1 (DFP)	negative
DBH_C9orf96_STKLD1	rs3124747	9	136268084	A	G	A	0.321458	53081			Q1165	data_field_phenotype	Phospholipids to Total Lipids in Chylomicrons and Extremely Large VLDL percentage	82563	0.000531	5.87e-06		0.023806	0.013509	0.034103	4.53116	0.005254	Metabolomics	Metabolomics	Phospholipids-Total Lipids in ChyloM and EL-VLDL % (DFP)	positive
TG_CCN4	rs114322847	8	133883671	C	T	T	0.0270703	20002.9	84	19918.9	P241.1	Phecode	Nontoxic uninodular goiter	369463	0.000541	8.54e-07	0.575705		0.462086	0.717262	-4.92256	0.112169	Endocrine/Metabolic	Endocrine/Metabolic	Nontoxic uninodular goiter (Phecode)	negative
SH2B3	rs3184504	12	111884608	T	C	T	0.481768	362558	9423	353135	P159	Phecode	Malignant neoplasm of other and ill-defined sites within the digestive organs and peritoneum	376279	0.000562	6.42e-05	0.944198		0.917983	0.971162	-3.99688	0.014366	Neoplasms	Neoplasms	Malignant neoplasm of digestive organs (unclear) (Phecode)	negative
SH2B3	rs3184504	12	111884608	T	C	T	0.481892	365881	4659	361222	P433.21	Phecode	Cerebral artery occlusion, with cerebral infarction	379630	0.000571	6.55e-05	1.08737		1.04356	1.13302	3.99199	0.020983	Safety	Safety	Cerebral artery occlusion + cerebral infarction (Phecode)	positive
SH2B3	rs3184504	12	111884608	T	C	T	0.480655	126719			Q0210	data_field_phenotype	Pulse wave Arterial stiffness index	131819	0.000572	6.6e-05		0.014861	0.007562	0.02216	3.99056	0.003724	Quantitative Measure	Body Measurements	Pulse wave Arterial stiffness index (DFP)	positive
IGHMBP2_CPT1A_SCD	rs2229738	11	68562328	C	T	T	0.0658521	49587			Q0508	data_field_phenotype	Urea	376503	0.000584	2.95e-05		0.018544	0.009843	0.027244	4.17733	0.004439	Quantitative Measure	Blood Biochemistry	Urea (DFP)	positive
SH2B3	rs3184504	12	111884608	T	C	T	0.479816	356480	3310	353170	P242	Phecode	Thyrotoxicosis with or without goiter	371476	0.000586	6.79e-05	1.1038		1.05145	1.15876	3.98365	0.024791	Endocrine/Metabolic	Endocrine/Metabolic	Thyrotoxicosis with or without goiter (Phecode)	positive
SH2B3	rs3184504	12	111884608	T	C	T	0.482921	97040			Q1035	data_field_phenotype	Cholesterol to Total Lipids in Small HDL percentage	100472	0.000593	6.9e-05		-0.01766	-0.02636	-0.00896	-3.97984	0.004437	Metabolomics	Metabolomics	Cholesterol to Total Lipids in S-HDL % (DFP)	negative
SH2B3	rs3184504	12	111884608	T	C	T	0.482725	100065			Q1249	data_field_phenotype	Valine	103646	0.00062	7.25e-05		0.016929	0.008567	0.025291	3.96816	0.004266	Metabolomics	Metabolomics	Valine (DFP)	positive
TSPAN6	rs1802288	X	99890204	T	C	T	0.165501	128044			Q0010	data_field_phenotype	Basal metabolic rate	386838	0.000642	4.73e-06		-0.00752	-0.01073	-0.0043	-4.5763	0.001642	Quantitative Measure	Anthropometry	Basal metabolic rate (DFP)	negative
SH2B3	rs3184504	12	111884608	T	C	T	0.482081	361451			Q0518	data_field_phenotype	IGF-1	374886	0.000657	7.71e-05		-0.0088	-0.01316	-0.00444	-3.95326	0.002226	Quantitative Measure	Blood Biochemistry	IGF-1 (DFP)	negative
SH2B3	rs3184504	12	111884608	T	C	T	0.482705	100059			Q1238	data_field_phenotype	Triglycerides to Total Lipids in Medium HDL percentage	103644	0.000664	7.83e-05		0.01682	0.008473	0.025166	3.94971	0.004258	Metabolomics	Metabolomics	Triglycerides to Total Lipids in M-HDL % (DFP)	positive
GLIS3	rs10814915	9	4290544	T	C	T	0.415414	318115			Q0601	data_field_phenotype	White blood cell (leukocyte) count	382889	0.000697	3.3e-06		-0.01075	-0.01528	-0.00622	-4.65107	0.002311	Quantitative Measure	Blood Count	White blood cell (leukocyte) count (DFP)	negative
SH2B3	rs3184504	12	111884608	T	C	T	0.482729	100091			Q1018	data_field_phenotype	Cholesterol in Medium HDL	103672	0.000698	8.27e-05		-0.016	-0.02397	-0.00803	-3.93658	0.004065	Metabolomics	Metabolomics	Cholesterol in M-HDL (DFP)	negative
SH2B3	rs3184504	12	111884608	T	C	T	0.481961	376062	11115	364947	P428.2	Phecode	Heart failure NOS	390137	0.000748	8.9e-05	1.05512		1.02718	1.08382	3.91884	0.013692	Circulatory system	Circulatory system	Heart failure NOS (Phecode)	positive
SH2B3	rs3184504	12	111884608	T	C	T	0.483017	97267			Q1245	data_field_phenotype	Triglycerides to Total Lipids in Very Large VLDL percentage	100687	0.000751	8.97e-05		0.017008	0.008498	0.025519	3.91693	0.004342	Metabolomics	Metabolomics	Triglycerides to Total Lipids in VL-VLDL % (DFP)	positive
IGHMBP2_CPT1A_SCD	rs2229738	11	68562328	C	T	T	0.066394	13766			Q1016	data_field_phenotype	Cholesterol in Large LDL	103669	0.000754	3.85e-05		0.035763	0.018735	0.052791	4.11637	0.008688	Metabolomics	Metabolomics	Cholesterol in L-LDL (DFP)	positive
SH2B3	rs3184504	12	111884608	T	C	T	0.482024	379241	5838	373403	P747.1	Phecode	Cardiac congenital anomalies	393384	0.000793	9.52e-05	1.0757		1.03699	1.11585	3.90254	0.018697	Congenital anomalies	Congenital anomalies	Cardiac congenital anomalies (Phecode)	positive
INSR_ACTL9	rs4804416	19	7223848	G	T	G	0.42846	316600	689	315911	P241.1	Phecode	Nontoxic uninodular goiter	369463	0.000846	8.91e-06	0.806771		0.733846	0.886943	-4.44196	0.048338	Endocrine/Metabolic	Endocrine/Metabolic	Nontoxic uninodular goiter (Phecode)	negative
INSR_ACTL9	rs4804416	19	7223848	G	T	G	0.429125	334208	20918	313290	P244.4	Phecode	Hypothyroidism NOS	389406	0.000846	8.8e-06	1.04394		1.02433	1.06393	4.44464	0.009676	Endocrine/Metabolic	Endocrine/Metabolic	Hypothyroidism NOS (Phecode)	positive
DBH_C9orf96_STKLD1	rs3124747	9	136268084	A	G	A	0.322567	247013			Q0612	data_field_phenotype	Platelet distribution width	382886	0.000849	9.84e-06		-0.01068	-0.01542	-0.00595	-4.42081	0.002416	Quantitative Measure	Blood Count	Platelet distribution width (DFP)	negative
SH2B3	rs3184504	12	111884608	T	C	T	0.482001	378423	13819	364604	P428	Phecode	Congestive heart failure; nonhypertensive	392554	0.000851	0.000103	1.04908		1.02402	1.07475	3.88418	0.012335	Circulatory system	Circulatory system	Congestive heart failure; nonhypertensive (Phecode)	positive
IGFBP5	rs1861630	2	217616804	C	T	T	0.148428	109942	680	109262	P241	Phecode	Nontoxic nodular goiter	370354	0.000865	1.82e-06	0.816947		0.751846	0.887674	-4.77223	0.042367	Endocrine/Metabolic	Endocrine/Metabolic	Nontoxic nodular goiter (Phecode)	negative
TSHR_CEP128	rs6574611	14	81404019	A	G	A	0.446259	329611	778.239	328833	P242.1	Phecode	Graves' disease	369305	0.000866	9.12e-07	1.28664		1.16349	1.42282	4.9098	0.051333	Endocrine/Metabolic	Endocrine/Metabolic	Graves' disease (Phecode)	positive
IGFBP5	rs1861628	2	217628430	G	A	A	0.263978	159555			Q0123	formula_phenotype	FEV1/FVC ratio (best)	302212	0.000892	1.88e-06		-0.01341	-0.01893	-0.0079	-4.76618	0.002814	Quantitative Measure	Spirometry	FEV1/FVC ratio (DFP)	negative
SH2B3	rs3184504	12	111884608	T	C	T	0.482702	100065			Q1157	data_field_phenotype	Phospholipids in Medium VLDL	103651	0.00091	0.00011		-0.017	-0.02561	-0.00838	-3.86706	0.004395	Metabolomics	Metabolomics	Phospholipids in M-VLDL (DFP)	negative
SH2B3	rs3184504	12	111884608	T	C	T	0.482921	97040			Q1113	data_field_phenotype	Free Cholesterol to Total Lipids in IDL percentage	100472	0.00094	0.000114		-0.01719	-0.02592	-0.00846	-3.85807	0.004455	Metabolomics	Metabolomics	Free Cholesterol to Total Lipids in IDL % (DFP)	negative
INSR_ACTL9	rs4804416	19	7223848	G	T	G	0.428907	332272			Q0010	data_field_phenotype	Basal metabolic rate	387347	0.000959	1.1e-05		-0.00656	-0.00949	-0.00364	-4.39727	0.001493	Quantitative Measure	Anthropometry	Basal metabolic rate (DFP)	negative
INSR_ACTL9	rs4804416	19	7223848	G	T	G	0.42879	297305			Q0527	data_field_phenotype	Total protein	346679	0.000959	1.11e-05		0.010638	0.005893	0.015383	4.39444	0.002421	Quantitative Measure	Blood Biochemistry	Total protein (DFP)	positive
SH2B3	rs3184504	12	111884608	T	C	T	0.481623	367181	627	366554	P200.1	Phecode	Polycythemia vera	381191	0.000993	0.000121	1.25339		1.11703	1.40639	3.84339	0.058764	Neoplasms	Neoplasms	Polycythemia vera (Phecode)	positive
SH2B3	rs3184504	12	111884608	T	C	T	0.482726	100045			Q1241	data_field_phenotype	Triglycerides to Total Lipids in Small HDL percentage	103625	0.000998	0.000122		0.016193	0.007931	0.024454	3.84135	0.004215	Metabolomics	Metabolomics	Triglycerides to Total Lipids in S-HDL % (DFP)	positive
INSR_ACTL9	rs4804416	19	7223848	G	T	G	0.428452	316566	686	315880	P240	Phecode	Simple and unspecified goiter	369430	0.001014	1.23e-05	0.808966		0.735631	0.889612	-4.37246	0.048485	Endocrine/Metabolic	Endocrine/Metabolic	Simple and unspecified goiter (Phecode)	negative
SH2B3	rs3184504	12	111884608	T	C	T	0.482699	99629			Q1069	data_field_phenotype	Cholesteryl Esters to Total Lipids in Very Large HDL percentage	103200	0.001073	0.000132		-0.01676	-0.02535	-0.00817	-3.82238	0.004384	Metabolomics	Metabolomics	Cholesteryl Esters-Total Lipids in VL-HDL % (DFP)	negative
SH2B3	rs3184504	12	111884608	T	C	T	0.482921	97040			Q1083	data_field_phenotype	Concentration of Medium VLDL Particles	100472	0.001094	0.000135		-0.01703	-0.02577	-0.00828	-3.81669	0.004461	Metabolomics	Metabolomics	Concentration of M-VLDL Particles (DFP)	negative
AKT1_ZBTB42	rs2494734	14	105240885	C	G	G	0.449701	271810			Q0123	formula_phenotype	FEV1/FVC ratio (best)	302212	0.001127	5.93e-07		0.012492	0.007589	0.017396	4.9935	0.002502	Quantitative Measure	Spirometry	FEV1/FVC ratio (DFP)	positive
SH2B3	rs3184504	12	111884608	T	C	T	0.482112	377781	18283	359498	P433	Phecode	Cerebrovascular disease	391798	0.00113	0.00014	1.0418		1.02007	1.06399	3.80738	0.010755	Safety	Safety	Cerebrovascular disease (Phecode)	positive
SH2B3	rs3184504	12	111884608	T	C	T	0.481508	365551	1004	364547	P444.1	Phecode	Arterial embolism and thrombosis of lower extremity artery	379590	0.001131	0.000141	1.19084		1.08841	1.3029	3.80616	0.045888	Circulatory system	Circulatory system	Arterial embolism/thrombosis of lower artery (Phecode)	positive
IGHMBP2_CPT1A_SCD	rs2229738	11	68562328	C	T	T	0.0669962	12617			Q1027	data_field_phenotype	Cholesterol to Total Lipids in Chylomicrons and Extremely Large VLDL percentage	94162	0.001142	5.89e-05		0.03624	0.018559	0.053921	4.01721	0.009021	Metabolomics	Metabolomics	Cholesterol-Total Lipids in ChyloM and EL-VLDL % (DFP)	positive
SH2B3	rs3184504	12	111884608	T	C	T	0.482666	99796			Q1182	data_field_phenotype	Pyruvate	103380	0.00115	0.000144		0.016667	0.008073	0.025261	3.80113	0.004385	Metabolomics	Metabolomics	Pyruvate (DFP)	positive
SH2B3	rs3184504	12	111884608	T	C	T	0.482729	100091			Q1048	data_field_phenotype	Cholesteryl Esters in Medium HDL	103672	0.001164	0.000147		-0.01549	-0.02348	-0.00749	-3.79701	0.004079	Metabolomics	Metabolomics	Cholesteryl Esters in M-HDL (DFP)	negative
DBH_C9orf96_STKLD1	rs3124747	9	136268084	A	G	A	0.321984	65769			Q1062	data_field_phenotype	Cholesteryl Esters to Total Lipids in Large VLDL percentage	102131	0.001179	1.43e-05		0.019712	0.01081	0.028615	4.33981	0.004542	Metabolomics	Metabolomics	Cholesteryl Esters to Total Lipids in L-VLDL % (DFP)	positive
CADM1	rs11605461	11	115053011	G	A	A	0.461032	289283	27646.9	261636	P564.9	Phecode	Personal history of diseases of digestive system	313734	0.001181	3.11e-06	1.04115		1.02365	1.05895	4.6634	0.008648	Digestive	Digestive	Personal history of diseases of digestive system (Phecode)	positive
PRKCA_APOH	rs1801690	17	64208285	C	G	G	0.0547078	11343			Q1068	data_field_phenotype	Cholesteryl Esters to Total Lipids in Small VLDL percentage	103669	0.00119	5.64e-06		-0.04365	-0.06249	-0.0248	-4.53975	0.009614	Metabolomics	Metabolomics	Cholesteryl Esters to Total Lipids in S-VLDL % (DFP)	negative
SH2B3	rs3184504	12	111884608	T	C	T	0.482571	98571			Q1062	data_field_phenotype	Cholesteryl Esters to Total Lipids in Large VLDL percentage	102131	0.001194	0.000151		-0.01608	-0.0244	-0.00777	-3.78967	0.004244	Metabolomics	Metabolomics	Cholesteryl Esters to Total Lipids in L-VLDL % (DFP)	negative
SH2B3	rs3184504	12	111884608	T	C	T	0.482921	97040			Q1149	data_field_phenotype	Phospholipids in HDL	100472	0.001236	0.000157		-0.01535	-0.02331	-0.00739	-3.78015	0.004061	Metabolomics	Metabolomics	Phospholipids in HDL (DFP)	negative
IGHMBP2_CPT1A_SCD	rs2229738	11	68562328	C	T	T	0.0663966	13342			Q1043	data_field_phenotype	Cholesteryl Esters in IDL	100472	0.00124	6.46e-05		0.034448	0.017549	0.051347	3.99534	0.008622	Metabolomics	Metabolomics	Cholesteryl Esters in IDL (DFP)	positive
SH2B3	rs3184504	12	111884608	T	C	T	0.482921	97040			Q1105	data_field_phenotype	Free Cholesterol in Small HDL	100472	0.001303	0.000166		-0.01648	-0.02506	-0.0079	-3.76595	0.004376	Metabolomics	Metabolomics	Free Cholesterol in S-HDL (DFP)	negative
IGHMBP2_CPT1A_SCD	rs2229738	11	68562328	C	T	T	0.0663966	13342			Q1173	data_field_phenotype	Phospholipids to Total Lipids in Small HDL percentage	100472	0.00131	6.9e-05		-0.03446	-0.05142	-0.01749	-3.97985	0.008657	Metabolomics	Metabolomics	Phospholipids to Total Lipids in S-HDL % (DFP)	negative
SH2B3	rs3184504	12	111884608	T	C	T	0.482921	97040			Q1054	data_field_phenotype	Cholesteryl Esters in VLDL	100472	0.001342	0.000172		-0.01678	-0.02553	-0.00803	-3.75752	0.004465	Metabolomics	Metabolomics	Cholesteryl Esters in VLDL (DFP)	negative
SH2B3	rs3184504	12	111884608	T	C	T	0.481352	350223	434	349789	P250.11	Phecode	Type 1 diabetes with ketoacidosis	363791	0.001351	0.000174	1.3082		1.13702	1.50514	3.75456	0.071553	Safety	Safety	T1 diabetes with ketoacidosis (Phecode)	positive
DBH_C9orf96_STKLD1	rs3124747	9	136268084	A	G	A	0.322575	246609			Q0615	data_field_phenotype	Neutrophil count	382251	0.001395	1.76e-05		-0.01048	-0.01527	-0.0057	-4.29307	0.002442	Quantitative Measure	Blood Count	Neutrophil count (DFP)	negative
IGHMBP2_CPT1A_SCD	rs2229738	11	68562328	C	T	T	0.0664952	13311			Q1154	data_field_phenotype	Phospholipids in Large VLDL	100090	0.001434	7.63e-05		-0.03451	-0.05161	-0.01741	-3.95601	0.008725	Metabolomics	Metabolomics	Phospholipids in L-VLDL (DFP)	negative
GLIS3	rs10814915	9	4290544	T	C	T	0.41524	325337	27099.5	298237	P250.2	Phecode	Type 2 diabetes	391745	0.001444	7.94e-06	1.03854		1.02145	1.05591	4.46681	0.008466	Endocrine/Metabolic	Endocrine/Metabolic	T2 diabetes (Phecode)	positive
GLIS3	rs10814915	9	4290544	T	C	T	0.415311	326408			Q0001	data_field_phenotype	Standing height	392968	0.001444	8.36e-06		0.007144	0.004001	0.010286	4.45569	0.001603	Quantitative Measure	Anthropometry	Standing height (DFP)	positive
SH2B3	rs3184504	12	111884608	T	C	T	0.479767	354497	950	353547	P246	Phecode	Other disorders of thyroid	369447	0.00145	0.000187	1.1918		1.08698	1.30671	3.73581	0.046967	Endocrine/Metabolic	Endocrine/Metabolic	Other disorders of thyroid (Phecode)	positive
INSR_ACTL9	rs4804416	19	7223848	G	T	G	0.428894	332737			Q0003	data_field_phenotype	Weight	387901	0.001467	1.85e-05		-0.00861	-0.01255	-0.00467	-4.2818	0.002011	Quantitative Measure	Anthropometry	Weight (DFP)	negative
TG_CCN4	rs2069568	8	134108453	C	T	T	0.475371	364030			Q0609	data_field_phenotype	Platelet count	382891	0.00148	3.9e-06		0.010228	0.005886	0.014569	4.61681	0.002215	Quantitative Measure	Blood Count	Platelet count (DFP)	positive
SH2B3	rs3184504	12	111884608	T	C	T	0.481552	366152	1667	364485	P444	Phecode	Arterial embolism and thrombosis	380179	0.001497	0.000194	1.14039		1.06425	1.22198	3.72626	0.035256	Circulatory system	Circulatory system	Arterial embolism and thrombosis (Phecode)	positive
SH2B3	rs3184504	12	111884608	T	C	T	0.481631	360595	20102	340493	P593	Phecode	Hematuria	374348	0.001497	0.000195	0.963181		0.944359	0.982377	-3.72578	0.010069	Genitourinary	Genitourinary	Hematuria (Phecode)	negative
MLEC_SPPL3	rs2393717	12	121220375	G	C	G	0.469592	359605			Q0609	data_field_phenotype	Platelet count	382891	0.001504	1.11e-05		0.009742	0.005397	0.014087	4.39481	0.002217	Quantitative Measure	Blood Count	Platelet count (DFP)	positive
SH2B3	rs3184504	12	111884608	T	C	T	0.482921	97040			Q1011	data_field_phenotype	Average Diameter for LDL Particles	100472	0.001509	0.000197		-0.01614	-0.02464	-0.00764	-3.72296	0.004336	Metabolomics	Metabolomics	Average Diameter for LDL Particles (DFP)	negative
SH2B3	rs3184504	12	111884608	T	C	T	0.481702	366968	4631	362337	P696	Phecode	Psoriasis and related disorders	380908	0.001566	0.000205	1.08079		1.03735	1.12604	3.71238	0.020927	Dermatologic	Dermatologic	Psoriasis and related disorders (Phecode)	positive
SH2B3	rs3184504	12	111884608	T	C	T	0.481945	373890			Q0004	data_field_phenotype	Body mass index	387897	0.001569	0.000207		-0.00834	-0.01274	-0.00393	-3.71094	0.002247	Quantitative Measure	Anthropometry	Body mass index (DFP)	negative
SH2B3	rs3184504	12	111884608	T	C	T	0.481915	352336	1928	350408	P800.2	Phecode	Fracture of unspecified part of femur	365558	0.001571	0.000208	1.12898		1.05888	1.20372	3.70949	0.032704	Injuries & poisonings	Injuries & poisonings	Fracture of unspecified part of femur (Phecode)	positive
FOXE1_ANP32B_C9orf156	rs2282192	9	100672338	T	C	T	0.277047	192089			Q0515	data_field_phenotype	Glucose	346672	0.001638	9.49e-06		-0.01172	-0.01691	-0.00653	-4.42855	0.002647	Quantitative Measure	Blood Biochemistry	Glucose (DFP)	negative
DBH_C9orf96_STKLD1	rs3124747	9	136268084	A	G	A	0.322435	242832			Q0516	data_field_phenotype	Glycated haemoglobin (HbA1c)	376560	0.00164	2.16e-05		0.010005	0.005389	0.014621	4.24788	0.002355	Quantitative Measure	Blood Biochemistry	Glycated haemoglobin (HbA1c) (DFP)	positive
PRKCA_APOH	rs1801690	17	64208285	C	G	G	0.0547099	11343			Q1201	data_field_phenotype	Total Lipids in Large VLDL	103665	0.001657	8.89e-06		0.041854	0.02339	0.060318	4.44275	0.009421	Metabolomics	Metabolomics	Total Lipids in L-VLDL (DFP)	positive
PRKCA_APOH	rs1801690	17	64208285	C	G	G	0.0547051	11343			Q1224	data_field_phenotype	Triglycerides in Medium VLDL	103674	0.001657	9.6e-06		0.042005	0.023405	0.060605	4.4262	0.00949	Metabolomics	Metabolomics	Triglycerides in M-VLDL (DFP)	positive
CCDC77_WNK1_B4GALNT3	rs149363012	12	670520	T	C	T	0.0262124	20073			Q0609	data_field_phenotype	Platelet count	382891	0.001658	4.36e-06		0.031796	0.018228	0.045363	4.59328	0.006922	Quantitative Measure	Blood Count	Platelet count (DFP)	positive
IGHMBP2_CPT1A_SCD	rs2229738	11	68562328	C	T	T	0.0663966	13342			Q1150	data_field_phenotype	Phospholipids in IDL	100472	0.00167	8.97e-05		0.033782	0.016879	0.050685	3.91707	0.008624	Metabolomics	Metabolomics	Phospholipids in IDL (DFP)	positive
INSR_ACTL9	rs4804416	19	7223848	G	T	G	0.428839	331982	70983	260999	P5011	data_field_phenotype	Comparatively shorter age 10	387071	0.001733	2.31e-05	1.02409		1.01286	1.03544	4.23293	0.005624	Quantitative Measure	Anthropometry	Comparatively shorter age 10 (DFP)	positive
INSR_ACTL9	rs4804416	19	7223848	G	T	G	0.428902	331776			Q0009	data_field_phenotype	Whole body fat mass	386774	0.001733	2.37e-05		-0.00937	-0.01372	-0.00503	-4.2266	0.002218	Quantitative Measure	Anthropometry	Whole body fat mass (DFP)	negative
IGHMBP2_CPT1A_SCD	rs2229738	11	68562328	C	T	T	0.0663709	13747			Q1045	data_field_phenotype	Cholesteryl Esters in Large HDL	103562	0.001756	9.52e-05		0.030713	0.015288	0.046138	3.9026	0.00787	Metabolomics	Metabolomics	Cholesteryl Esters in L-HDL (DFP)	positive
SH2B3	rs3184504	12	111884608	T	C	T	0.482118	380762	116382	264380	P2068	Composite_phenotype	Family history Stroke	394885	0.001766	0.000234	1.01829		1.0085	1.02817	3.67877	0.004926	Neurological	Neurological	Family history Stroke (CP)	positive
FOXE1_ANP32B_C9orf156	rs2282192	9	100672338	T	C	T	0.276932	217651			Q0001	data_field_phenotype	Standing height	392968	0.00177	1.12e-05		-0.00776	-0.01122	-0.0043	-4.39293	0.001766	Quantitative Measure	Anthropometry	Standing height (DFP)	negative
SH2B3	rs3184504	12	111884608	T	C	T	0.481371	350543	780	349763	P250.13	Phecode	Type 1 diabetes with ophthalmic manifestations	364109	0.001775	0.000238	1.21151		1.09366	1.34205	3.6748	0.052211	Endocrine/Metabolic	Endocrine/Metabolic	T1 diabetes with ophthalmic manifestations (Phecode)	positive
SH2B3	rs3184504	12	111884608	T	C	T	0.481692	366877	4522	362355	P696.4	Phecode	Psoriasis	380821	0.001775	0.000237	1.08096		1.03701	1.12676	3.67636	0.021175	Dermatologic	Dermatologic	Psoriasis (Phecode)	positive
SH2B3	rs3184504	12	111884608	T	C	T	0.481997	354523	4441	350082	P800.1	Phecode	Fracture of neck of femur	367765	0.001775	0.000238	1.08203		1.03747	1.1285	3.67451	0.021455	Injuries & poisonings	Injuries & poisonings	Fracture of neck of femur (Phecode)	positive
SH2B3	rs3184504	12	111884608	T	C	T	0.482016	379450	3317	376133	P717	Phecode	Polymyalgia Rheumatica	393607	0.001826	0.000246	1.0953		1.04328	1.14992	3.66627	0.024829	Musculoskeletal	Musculoskeletal	Polymyalgia Rheumatica (Phecode)	positive
IGHMBP2_CPT1A_SCD	rs2229738	11	68562328	C	T	T	0.0663966	13342			Q1078	data_field_phenotype	Concentration of Large HDL Particles	100472	0.00188	0.000103		0.030769	0.015241	0.046297	3.88372	0.007923	Metabolomics	Metabolomics	Concentration of L-HDL Particles (DFP)	positive
IGFBP5	rs57866041	2	217616484	GT	G	G	0.147943	109583	674.149	108909	P241	Phecode	Nontoxic nodular goiter	370354	0.001925	4.05e-06	0.821895		0.756121	0.8934	-4.60856	0.04256	Endocrine/Metabolic	Endocrine/Metabolic	Nontoxic nodular goiter (Phecode)	negative
IGHMBP2_CPT1A_SCD	rs2229738	11	68562328	C	T	T	0.0663966	13342			Q1011	data_field_phenotype	Average Diameter for LDL Particles	100472	0.001976	0.000111		0.033526	0.016531	0.050521	3.86637	0.008671	Metabolomics	Metabolomics	Average Diameter for LDL Particles (DFP)	positive
IGHMBP2_CPT1A_SCD	rs2229738	11	68562328	C	T	T	0.0663735	13751			Q1015	data_field_phenotype	Cholesterol in Large HDL	103588	0.001976	0.000111		0.030328	0.014947	0.045709	3.86461	0.007848	Metabolomics	Metabolomics	Cholesterol in L-HDL (DFP)	positive
IGHMBP2_CPT1A_SCD	rs2229738	11	68562328	C	T	T	0.0663966	13342			Q1197	data_field_phenotype	Total Lipids in IDL	100472	0.001976	0.000111		0.033373	0.016448	0.050298	3.8646	0.008636	Metabolomics	Metabolomics	Total Lipids in IDL (DFP)	positive
DBH_C9orf96_STKLD1	rs3124747	9	136268084	A	G	A	0.322725	253648			Q0002	data_field_phenotype	Sitting height	392979	0.002019	2.76e-05		-0.0076	-0.01116	-0.00405	-4.19212	0.001814	Quantitative Measure	Anthropometry	Sitting height (DFP)	negative
CADM1	rs11605461	11	115053011	G	A	A	0.46029	355822	58596.7	297225	P5010	data_field_phenotype	Comparative body size plumper	386519	0.00204	6.45e-06	1.02815		1.01583	1.04063	4.51118	0.006155	Quantitative Measure	Anthropometry	Comparative body size plumper (DFP)	positive
IGHMBP2_CPT1A_SCD	rs2229738	11	68562328	C	T	T	0.0663921	13766			Q1073	data_field_phenotype	Clinical LDL Cholesterol	103672	0.002049	0.000117		0.033639	0.016529	0.050748	3.85344	0.00873	Metabolomics	Metabolomics	Clinical LDL Cholesterol (DFP)	positive
SH2B3	rs3184504	12	111884608	T	C	T	0.482169	332479	4745	327734	P198.6	Phecode	Secondary malignancy of bone	344774	0.002072	0.00028	0.929863		0.894087	0.96707	-3.63269	0.020018	Neoplasms	Neoplasms	Secondary malignancy of bone (Phecode)	negative
SH2B3	rs3184504	12	111884608	T	C	T	0.482465	338477	4723	333754	P496.3	Phecode	Bronchiectasis	350779	0.002087	0.000284	1.07835		1.03531	1.12318	3.62987	0.020781	Respiratory	Respiratory	Bronchiectasis (Phecode)	positive
IGHMBP2_CPT1A_SCD	rs2229738	11	68562328	C	T	T	0.066394	13766			Q1046	data_field_phenotype	Cholesteryl Esters in Large LDL	103669	0.002138	0.000123		0.033448	0.01638	0.050516	3.84083	0.008708	Metabolomics	Metabolomics	Cholesteryl Esters in L-LDL (DFP)	positive
IGHMBP2_CPT1A_SCD	rs2229738	11	68562328	C	T	T	0.0663966	13342			Q1159	data_field_phenotype	Phospholipids in Small LDL	100472	0.002157	0.000126		0.034251	0.016742	0.05176	3.83409	0.008933	Metabolomics	Metabolomics	Phospholipids in S-LDL (DFP)	positive
IGHMBP2_CPT1A_SCD	rs2229738	11	68562328	C	T	T	0.0663966	13342			Q1192	data_field_phenotype	Total Esterified Cholesterol	100472	0.002157	0.000125		0.033079	0.016177	0.04998	3.83599	0.008623	Metabolomics	Metabolomics	Total Esterified Cholesterol (DFP)	positive
SH2B3	rs3184504	12	111884608	T	C	T	0.482215	299985	27214	272771	P561	Phecode	Symptoms involving digestive system	311049	0.002172	0.000296	1.03291		1.01495	1.05118	3.61853	0.008948	Digestive	Digestive	Symptoms involving digestive system (Phecode)	positive
TSPAN6	rs1802288	X	99890204	T	C	T	0.165532	124336			Q0519	data_field_phenotype	LDL direct	375565	0.002249	1.78e-05		0.010969	0.005959	0.015979	4.29137	0.002556	Quantitative Measure	Blood Biochemistry	LDL direct (DFP)	positive
SMOC2	rs751171	6	168819800	C	T	C	0.331378	256533	55054.4	201479	P5011	data_field_phenotype	Comparatively shorter age 10	387071	0.002264	4.77e-06	1.02753		1.01565	1.03956	4.57474	0.005937	Quantitative Measure	Anthropometry	Comparatively shorter age 10 (DFP)	positive
GLIS3	rs10814915	9	4290544	T	C	T	0.415219	326999	29020.7	297978	P250	Phecode	Diabetes mellitus	393767	0.002266	1.43e-05	1.03621		1.01969	1.05299	4.33891	0.008197	Endocrine/Metabolic	Endocrine/Metabolic	Diabetes mellitus (Phecode)	positive
CADM1	rs11605461	11	115053011	G	A	A	0.460354	354766	122353	232413	P5009	data_field_phenotype	Comparative body size thinner	385319	0.002282	9.35e-06	0.978828		0.969603	0.988133	-4.43166	0.004829	Quantitative Measure	Anthropometry	Comparative body size thinner (DFP)	negative
CADM1	rs11605461	11	115053011	G	A	A	0.460252	361844			Q0006	data_field_phenotype	Hip circumference	393094	0.002282	1.08e-05		0.009948	0.005517	0.014378	4.40026	0.002261	Quantitative Measure	Anthropometry	Hip circumference (DFP)	positive
CADM1	rs11605461	11	115053011	G	A	A	0.460376	356561			Q1000	formula_phenotype	Multi site chronic pain	387249	0.002282	1.04e-05		0.008693	0.004829	0.012557	4.40934	0.001972	Symptoms	Pain	Multi site chronic pain	positive
SH2B3	rs3184504	12	111884608	T	C	T	0.482713	100021			Q1193	data_field_phenotype	Total Fatty Acids	103603	0.002325	0.000318		-0.01569	-0.02423	-0.00715	-3.59998	0.004358	Metabolomics	Metabolomics	Total Fatty Acids (DFP)	negative
AKT1_ZBTB42	rs2494734	14	105240885	C	G	G	0.449633	272178	46029.6	226149	P2076	Composite_phenotype	Chronic obstructive pulmonary disease (spirometry GOLD1+)	302667	0.002327	3.68e-06	0.967567		0.954153	0.981171	-4.62893	0.007123	Respiratory	Respiratory	COPD (GOLD1+ spiro) (CP)	negative
AKT1_ZBTB42	rs2494734	14	105240885	C	G	G	0.450127	309605			Q0524	data_field_phenotype	Sex hormone binding globulin	343909	0.002327	2.63e-06		-0.01042	-0.01477	-0.00608	-4.69789	0.002219	Quantitative Measure	Blood Biochemistry	SHBG (DFP)	negative
PRKCA_APOH	rs1801690	17	64208285	C	G	G	0.0546172	10975			Q1228	data_field_phenotype	Triglycerides in VLDL	100472	0.002329	1.47e-05		0.041456	0.022704	0.060208	4.33307	0.009567	Metabolomics	Metabolomics	Triglycerides in VLDL (DFP)	positive
SH2B3	rs3184504	12	111884608	T	C	T	0.482921	97040			Q1164	data_field_phenotype	Phospholipids in Very Small VLDL	100472	0.002337	0.000321		-0.01585	-0.02448	-0.00721	-3.59766	0.004405	Metabolomics	Metabolomics	Phospholipids in VS-VLDL (DFP)	negative
IGHMBP2_CPT1A_SCD	rs2229738	11	68562328	C	T	T	0.0663966	13342			Q1178	data_field_phenotype	Phospholipids to Total Lipids in Very Small VLDL percentage	100472	0.002349	0.000139		-0.03325	-0.05035	-0.01615	-3.81092	0.008726	Metabolomics	Metabolomics	Phospholipids to Total Lipids in VS-VLDL % (DFP)	negative
IGHMBP2_CPT1A_SCD	rs2229738	11	68562328	C	T	T	0.0663555	13646			Q1099	data_field_phenotype	Free Cholesterol in Large HDL	102825	0.002352	0.00014		0.029898	0.014511	0.045285	3.80836	0.007851	Metabolomics	Metabolomics	Free Cholesterol in L-HDL (DFP)	positive
FOXE1_ANP32B_C9orf156	rs2282192	9	100672338	T	C	T	0.276967	214412	46055	168357	P5011	data_field_phenotype	Comparatively shorter age 10	387071	0.002358	1.61e-05	1.02711		1.0147	1.03968	4.3125	0.006203	Quantitative Measure	Anthropometry	Comparatively shorter age 10 (DFP)	positive
AKT1_ZBTB42	rs2494734	14	105240885	C	G	G	0.450027	344046			Q0614	data_field_phenotype	Monocyte count	382251	0.002391	5.04e-06		0.010177	0.005806	0.014548	4.56335	0.00223	Quantitative Measure	Blood Count	Monocyte count (DFP)	positive
IGHMBP2_CPT1A_SCD	rs2229738	11	68562328	C	T	T	0.0663913	13760			Q1221	data_field_phenotype	Triglycerides in Large VLDL	103628	0.002404	0.000144		-0.03246	-0.0492	-0.01572	-3.80084	0.00854	Metabolomics	Metabolomics	Triglycerides in L-VLDL (DFP)	negative
PRKCA_APOH	rs1801690	17	64208285	C	G	G	0.0553266	4619			Q0209	combined_data_field_phenotype	Carotid intima media thickness (IMT) (mean)	41743	0.002549	2.01e-05		0.058479	0.031598	0.085359	4.26392	0.013715	Quantitative Measure	Imaging	Carotid IMT (mean) (cDFP)	positive
PRKCA_APOH	rs1801690	17	64208285	C	G	G	0.0546755	10990			Q1116	data_field_phenotype	Free Cholesterol to Total Lipids in Large VLDL percentage	100502	0.002549	1.98e-05		-0.04188	-0.06112	-0.02264	-4.26695	0.009815	Metabolomics	Metabolomics	Free Cholesterol to Total Lipids in L-VLDL % (DFP)	negative
PRKCA_APOH	rs1801690	17	64208285	C	G	G	0.0546297	11001			Q1245	data_field_phenotype	Triglycerides to Total Lipids in Very Large VLDL percentage	100687	0.002549	1.98e-05		0.040839	0.022083	0.059595	4.26754	0.00957	Metabolomics	Metabolomics	Triglycerides to Total Lipids in VL-VLDL % (DFP)	positive
IGHMBP2_CPT1A_SCD	rs2229738	11	68562328	C	T	T	0.0663668	13722			Q1182	data_field_phenotype	Pyruvate	103380	0.002583	0.000158		-0.03314	-0.05034	-0.01595	-3.77858	0.008772	Metabolomics	Metabolomics	Pyruvate (DFP)	negative
IGHMBP2_CPT1A_SCD	rs2229738	11	68562328	C	T	T	0.0663966	13342			Q1200	data_field_phenotype	Total Lipids in Large LDL	100472	0.002583	0.000158		0.033419	0.016086	0.050752	3.77889	0.008843	Metabolomics	Metabolomics	Total Lipids in L-LDL (DFP)	positive
DBH_C9orf96_STKLD1	rs3124747	9	136268084	A	G	A	0.322565	247015			Q0605	data_field_phenotype	Mean corpuscular volume	382892	0.002607	3.84e-05		0.009992	0.005235	0.014749	4.11669	0.002427	Quantitative Measure	Blood Count	Mean corpuscular volume (DFP)	positive
DBH_C9orf96_STKLD1	rs3124747	9	136268084	A	G	A	0.321789	66719			Q1053	data_field_phenotype	Cholesteryl Esters in Small VLDL	103669	0.002607	3.74e-05		0.019372	0.010163	0.02858	4.12304	0.004698	Metabolomics	Metabolomics	Cholesteryl Esters in S-VLDL (DFP)	positive
INSR_ACTL9	rs4804416	19	7223848	G	T	G	0.428916	332261			Q0008	data_field_phenotype	Whole body fat-free mass	387326	0.00261	3.71e-05		-0.00589	-0.00869	-0.00309	-4.12478	0.001428	Quantitative Measure	Anthropometry	Whole body fat-free mass (DFP)	negative
SH2B3	rs3184504	12	111884608	T	C	T	0.481467	338635	22232	316403	P550.1	Phecode	Inguinal hernia	351670	0.002648	0.000365	1.03671		1.01636	1.05747	3.56396	0.010116	Digestive	Digestive	Inguinal hernia (Phecode)	positive
IGHMBP2_CPT1A_SCD	rs2229738	11	68562328	C	T	T	0.0668569	12485			Q1163	data_field_phenotype	Phospholipids in Very Large VLDL	93371	0.002718	0.000167		-0.03411	-0.05187	-0.01635	-3.76379	0.009062	Metabolomics	Metabolomics	Phospholipids in VL-VLDL (DFP)	negative
SH2B3	rs3184504	12	111884608	T	C	T	0.482921	97040			Q1160	data_field_phenotype	Phospholipids in Small VLDL	100472	0.002723	0.000377		-0.01586	-0.0246	-0.00712	-3.55574	0.004459	Metabolomics	Metabolomics	Phospholipids in S-VLDL (DFP)	negative
IGFBP5	rs6711608	2	217614083	C	T	T	0.147615	109340	671.216	108669	P241	Phecode	Nontoxic nodular goiter	370354	0.002757	5.81e-06	0.824375		0.75834	0.89617	-4.53325	0.042602	Endocrine/Metabolic	Endocrine/Metabolic	Nontoxic nodular goiter (Phecode)	negative
IGHMBP2_CPT1A_SCD	rs2229738	11	68562328	C	T	T	0.0663921	13766			Q1067	data_field_phenotype	Cholesteryl Esters to Total Lipids in Small LDL percentage	103672	0.002762	0.000172		-0.03297	-0.05016	-0.01577	-3.75761	0.008773	Metabolomics	Metabolomics	Cholesteryl Esters to Total Lipids in S-LDL % (DFP)	negative
SH2B3	rs3184504	12	111884608	T	C	T	0.482009	377171	44448	332723	P535	Phecode	Gastritis and duodenitis	391249	0.002846	0.000396	1.02547		1.0113	1.03985	3.54296	0.0071	Digestive	Digestive	Gastritis and duodenitis (Phecode)	positive
NRG1	rs36213229	8	32405517	G	T	T	0.455538	348844			Q0603	data_field_phenotype	Haemoglobin concentration	382893	0.00285	6e-06		0.008283	0.004696	0.011869	4.5263	0.00183	Quantitative Measure	Blood Count	Haemoglobin concentration (DFP)	positive
AKT1_ZBTB42	rs2494734	14	105240885	C	G	G	0.450008	344606			Q0601	data_field_phenotype	White blood cell (leukocyte) count	382889	0.002872	7.56e-06		0.010306	0.005794	0.014817	4.47727	0.002302	Quantitative Measure	Blood Count	White blood cell (leukocyte) count (DFP)	positive
SH2B3	rs3184504	12	111884608	T	C	T	0.481646	366259	1009	365250	P709.2	Phecode	Sicca syndrome	380216	0.002904	0.000405	1.17501		1.07455	1.28486	3.53664	0.045601	Dermatologic	Dermatologic	Sicca syndrome (Phecode)	positive
PRKCA_APOH	rs1801690	17	64208285	C	G	G	0.0547101	11339			Q1237	data_field_phenotype	Triglycerides to Total Lipids in Large VLDL percentage	103628	0.002945	2.48e-05		0.040786	0.021828	0.059744	4.21669	0.009672	Metabolomics	Metabolomics	Triglycerides to Total Lipids in L-VLDL % (DFP)	positive
SH2B3	rs3184504	12	111884608	T	C	T	0.481854	368992			Q0607	data_field_phenotype	Mean corpuscular haemoglobin concentration	382888	0.002959	0.000414		0.007996	0.003557	0.012435	3.53076	0.002265	Quantitative Measure	Blood Count	Mean corpuscular haemoglobin concentration (DFP)	positive
IGHMBP2_CPT1A_SCD	rs2229738	11	68562328	C	T	T	0.0663966	13342			Q1174	data_field_phenotype	Phospholipids to Total Lipids in Small LDL percentage	100472	0.002989	0.000187		0.033214	0.015788	0.05064	3.73568	0.008891	Metabolomics	Metabolomics	Phospholipids to Total Lipids in S-LDL % (DFP)	positive
SH2B3	rs3184504	12	111884608	T	C	T	0.484301	164954	5769	159185	P2055	Composite_phenotype	Bronchiectasis	170301	0.002995	0.000421	1.06954		1.03031	1.11026	3.52652	0.019064	Respiratory	Respiratory	Bronchiectasis (CP)	positive
AKT1_ZBTB42	rs2494734	14	105240885	C	G	G	0.449701	271810			Q0121	data_field_phenotype	Forced expiratory volume in 1-second (FEV1), Best measure	302212	0.003047	9.63e-06		0.008231	0.004585	0.011876	4.42545	0.00186	Quantitative Measure	Spirometry	Forced expiratory volume in 1-second (FEV1), Best measure (DFP)	positive
MLEC_SPPL3	rs2393717	12	121220375	G	C	G	0.469655	365773	22826.4	342947	P244.4	Phecode	Hypothyroidism NOS	389406	0.003117	2.56e-05	1.04127		1.02185	1.06106	4.2092	0.009608	Endocrine/Metabolic	Endocrine/Metabolic	Hypothyroidism NOS (Phecode)	positive
MLEC_SPPL3	rs2393717	12	121220375	G	C	G	0.469288	97165.2			Q1247	data_field_phenotype	Tyrosine	103524	0.003117	2.63e-05		-0.01834	-0.02689	-0.00979	-4.20389	0.004362	Metabolomics	Metabolomics	Tyrosine (DFP)	negative
DIO2	rs139411099	14	80525545	T	C	T	0.00138372	601.79	5.42725	596.363	P751.11	Phecode	Congenital anomalies of female genital organs	217454	0.003144	1.66e-06	13.6498		4.68597	39.7605	4.79147	0.545495	Congenital anomalies	Congenital anomalies	Congenital anomalies of female genital organs (Phecode)	positive
SH2B3	rs3184504	12	111884608	T	C	T	0.481786	356268	1048	355220	P504	Phecode	Other alveolar and parietoalveolar pneumonopathy	369737	0.003146	0.000444	1.16982		1.07179	1.27682	3.51245	0.044655	Respiratory	Respiratory	Other alveolar and parietoalveolar pneumonopathy (Phecode)	positive
SH2B3	rs3184504	12	111884608	T	C	T	0.482713	100021			Q1137	data_field_phenotype	Linoleic Acid to Total Fatty Acids percentage	103603	0.0035	0.000496		-0.0149	-0.02328	-0.00651	-3.48314	0.004277	Metabolomics	Metabolomics	Linoleic Acid to Total Fatty Acids % (DFP)	negative
SH2B3	rs3184504	12	111884608	T	C	T	0.481727	152980	3423	149557	P601	Phecode	Inflammatory diseases of prostate	158783	0.003511	0.000499	1.08928		1.03808	1.143	3.4812	0.024565	Genitourinary	Genitourinary	Inflammatory diseases of prostate (Phecode)	positive
SH2B3	rs3184504	12	111884608	T	C	T	0.481915	368268	3058	365210	P395.6	Phecode	Heart valve replaced	382088	0.003511	0.000502	1.09406		1.04004	1.15088	3.47973	0.025834	Circulatory system	Circulatory system	Heart valve replaced (Phecode)	positive
SH2B3	rs3184504	12	111884608	T	C	T	0.479215	34145			Q0206	data_field_phenotype	Total BMD (bone mineral density)	35626	0.003511	0.000503		-0.02031	-0.03174	-0.00887	-3.47949	0.005836	Quantitative Measure	Imaging	Total BMD (bone mineral density) (DFP)	negative
CADM1	rs11605461	11	115053011	G	A	A	0.460297	357100			Q0003	data_field_phenotype	Weight	387901	0.003582	1.89e-05		0.008557	0.004637	0.012478	4.27797	0.002	Quantitative Measure	Anthropometry	Weight (DFP)	positive
SH2B3	rs3184504	12	111884608	T	C	T	0.482921	97040			Q1081	data_field_phenotype	Concentration of Medium HDL Particles	100472	0.003608	0.000519		-0.01435	-0.02245	-0.00625	-3.47101	0.004133	Metabolomics	Metabolomics	Concentration of M-HDL Particles (DFP)	negative
PRKCA_APOH	rs1801690	17	64208285	C	G	G	0.0542611	8775			Q1112	data_field_phenotype	Free Cholesterol to Total Lipids in Chylomicrons and Extremely Large VLDL percentage	80859	0.003626	3.44e-05		-0.04423	-0.06516	-0.02331	-4.14264	0.010678	Metabolomics	Metabolomics	Free Cholesterol-Total Lipids in ChyloM and EL-VLDL % (DFP)	negative
PRKCA_APOH	rs1801690	17	64208285	C	G	G	0.0546297	11001			Q1230	data_field_phenotype	Triglycerides in Very Large VLDL	100687	0.003626	3.43e-05		0.039443	0.020784	0.058102	4.14317	0.00952	Metabolomics	Metabolomics	Triglycerides in VL-VLDL (DFP)	positive
SH2B3	rs3184504	12	111884608	T	C	T	0.481395	350985	1264	349721	P250.24	Phecode	Type 2 diabetes with neurological manifestations	364550	0.003679	0.000531	1.15058		1.06281	1.2456	3.46469	0.040485	Endocrine/Metabolic	Endocrine/Metabolic	T2 diabetes with neurological manifestations (Phecode)	positive
FOXE1_ANP32B_C9orf156	rs2282192	9	100672338	T	C	T	0.27633	204249	670	203579	P241.2	Phecode	Nontoxic multinodular goiter	369575	0.003689	2.72e-05	1.21709		1.11037	1.33408	4.19573	0.046825	Endocrine/Metabolic	Endocrine/Metabolic	Nontoxic multinodular goiter (Phecode)	positive
INSR_ACTL9	rs4804416	19	7223848	G	T	G	0.42875	336839	7034	329805	P274.1	Phecode	Gout	392815	0.003712	5.47e-05	1.06824		1.03453	1.10306	4.03442	0.016363	Endocrine/Metabolic	Endocrine/Metabolic	Gout (Phecode)	positive
PRKCA_APOH	rs1801690	17	64208285	C	G	G	0.054675	11031			Q1039	data_field_phenotype	Cholesterol to Total Lipids in Very Large VLDL percentage	100878	0.00375	3.75e-05		-0.03889	-0.05739	-0.0204	-4.12244	0.009435	Metabolomics	Metabolomics	Cholesterol to Total Lipids in VL-VLDL % (DFP)	negative
SH2B3	rs3184504	12	111884608	T	C	T	0.481991	379454	6088	373366	P747	Phecode	Cardiac and circulatory congenital anomalies	393632	0.00383	0.000555	1.06511		1.02765	1.10394	3.45289	0.018269	Congenital anomalies	Congenital anomalies	Cardiac and circulatory congenital anomalies (Phecode)	positive
MLEC_SPPL3	rs2393717	12	121220375	G	C	G	0.469508	353766			Q0510	data_field_phenotype	Cholesterol	376742	0.003858	3.45e-05		-0.0094	-0.01385	-0.00495	-4.14135	0.00227	Quantitative Measure	Blood Biochemistry	Cholesterol (DFP)	negative
SH2B3	rs3184504	12	111884608	T	C	T	0.481336	350115	306	349809	P250.14	Phecode	Type 1 diabetes with neurological manifestations	363691	0.003873	0.000565	1.34334		1.13584	1.58873	3.44791	0.085604	Endocrine/Metabolic	Endocrine/Metabolic	T1 diabetes with neurological manifestations (Phecode)	positive
SH2B3	rs3184504	12	111884608	T	C	T	0.482921	97040			Q1023	data_field_phenotype	Cholesterol in Small VLDL	100472	0.003873	0.000564		-0.01539	-0.02413	-0.00664	-3.44831	0.004462	Metabolomics	Metabolomics	Cholesterol in S-VLDL (DFP)	negative
IGHMBP2_CPT1A_SCD	rs2229738	11	68562328	C	T	T	0.0663966	13342			Q1080	data_field_phenotype	Concentration of Large VLDL Particles	100472	0.003905	0.000247		-0.03182	-0.04883	-0.01481	-3.66574	0.00868	Metabolomics	Metabolomics	Concentration of L-VLDL Particles (DFP)	negative
IGHMBP2_CPT1A_SCD	rs2229738	11	68562328	C	T	T	0.0663966	13342			Q1153	data_field_phenotype	Phospholipids in Large LDL	100472	0.003913	0.000249		0.032437	0.015082	0.049793	3.6631	0.008855	Metabolomics	Metabolomics	Phospholipids in L-LDL (DFP)	positive
SH2B3	rs3184504	12	111884608	T	C	T	0.482921	97040			Q1166	data_field_phenotype	Phospholipids to Total Lipids in IDL percentage	100472	0.004008	0.000587		0.015331	0.00659	0.024071	3.43781	0.004459	Metabolomics	Metabolomics	Phospholipids to Total Lipids in IDL % (DFP)	positive
SH2B3	rs3184504	12	111884608	T	C	T	0.483674	187654	25007	162647	P2035.2	Composite_phenotype	Type 2 diabetes	193988	0.004132	0.000607	1.03399		1.01442	1.05393	3.42841	0.009749	Endocrine/Metabolic	Endocrine/Metabolic	Type 2 diabetes (CP)	positive
SH2B3	rs3184504	12	111884608	T	C	T	0.481897	373640	8721	364919	P415	Phecode	Pulmonary heart disease	387676	0.004176	0.000616	1.0537		1.02262	1.08572	3.42458	0.015275	Circulatory system	Circulatory system	Pulmonary heart disease (Phecode)	positive
ADCY6	rs115315671	12	49176805	T	C	T	0.0211942	15962			Q0511	data_field_phenotype	Creatinine	376565	0.00418	2.2e-06		0.030476	0.017859	0.043094	4.7341	0.006438	Quantitative Measure	Blood Biochemistry	Creatinine (DFP)	positive
SH2B3	rs3184504	12	111884608	T	C	T	0.481573	348737	133465	215272	P5000	data_field_phenotype	Snoring	362081	0.004369	0.000646	0.98331		0.973847	0.992865	-3.41133	0.004934	Symptoms	Sleep	Snoring (DFP)	negative
IGHMBP2_CPT1A_SCD	rs2229738	11	68562328	C	T	T	0.0663966	13342			Q1187	data_field_phenotype	Total Cholesterol	100472	0.0044	0.000283		0.031418	0.014458	0.048377	3.63083	0.008653	Metabolomics	Metabolomics	Total Cholesterol (DFP)	positive
SH2B3	rs3184504	12	111884608	T	C	T	0.481495	325801	3549	322252	P530.3	Phecode	Stricture and stenosis of esophagus	338322	0.004409	0.000659	1.08496		1.03522	1.13708	3.40594	0.023941	Digestive	Digestive	Stricture and stenosis of esophagus (Phecode)	positive
SH2B3	rs3184504	12	111884608	T	C	T	0.482921	97040			Q1010	data_field_phenotype	Average Diameter for HDL Particles	100472	0.004409	0.000659		-0.01363	-0.02147	-0.00579	-3.40622	0.004002	Metabolomics	Metabolomics	Average Diameter for HDL Particles (DFP)	negative
SH2B3	rs3184504	12	111884608	T	C	T	0.482756	100055			Q1145	data_field_phenotype	Phenylalanine	103629	0.004409	0.000655		0.014945	0.006349	0.023541	3.40766	0.004386	Metabolomics	Metabolomics	Phenylalanine (DFP)	positive
PRKCA_APOH	rs1801690	17	64208285	C	G	G	0.0549427	43099	30	43069	P759.1	Phecode	Anomalies of endocrine glands, congenital	392218	0.004566	6.01e-05	0.458796		0.313564	0.671294	-4.01235	0.194188	Congenital anomalies	Congenital anomalies	Anomalies of endocrine glands, congenital (Phecode)	negative
PRKCA_APOH	rs1801690	17	64208285	C	G	G	0.0551007	37875			Q0526	data_field_phenotype	Testosterone	343689	0.004566	5.78e-05		-0.01285	-0.01911	-0.00659	-4.02175	0.003195	Quantitative Measure	Blood Biochemistry	Testosterone (DFP)	negative
PRKCA_APOH	rs1801690	17	64208285	C	G	G	0.0546766	11253			Q1065	data_field_phenotype	Cholesteryl Esters to Total Lipids in Medium VLDL percentage	102905	0.004566	5.54e-05		-0.03729	-0.05541	-0.01916	-4.03188	0.009248	Metabolomics	Metabolomics	Cholesteryl Esters to Total Lipids in M-VLDL % (DFP)	negative
PRKCA_APOH	rs1801690	17	64208285	C	G	G	0.0546172	10975			Q1080	data_field_phenotype	Concentration of Large VLDL Particles	100472	0.004566	5.16e-05		0.038721	0.019976	0.057466	4.04856	0.009564	Metabolomics	Metabolomics	Concentration of L-VLDL Particles (DFP)	positive
PRKCA_APOH	rs1801690	17	64208285	C	G	G	0.0544858	9513			Q1124	data_field_phenotype	Free Cholesterol to Total Lipids in Very Large VLDL percentage	87298	0.004566	4.94e-05		-0.04158	-0.06167	-0.0215	-4.05853	0.010246	Metabolomics	Metabolomics	Free Cholesterol-Total Lipids in VL-VLDL % (DFP)	negative
PRKCA_APOH	rs1801690	17	64208285	C	G	G	0.054704	11335			Q1232	data_field_phenotype	Triglycerides to Phosphoglycerides ratio	103603	0.004566	5.54e-05		0.036648	0.018832	0.054464	4.03175	0.00909	Metabolomics	Metabolomics	Triglycerides to Phosphoglycerides ratio (DFP)	positive
CADM1	rs11605461	11	115053011	G	A	A	0.460236	362413	55165.9	307247	P272.1	Phecode	Hyperlipidemia	393725	0.00457	2.65e-05	1.02772		1.0147	1.04091	4.20185	0.006508	Endocrine/Metabolic	Endocrine/Metabolic	Hyperlipidemia (Phecode)	positive
SH2B3	rs3184504	12	111884608	T	C	T	0.481969	357615	1457	356158	P474.2	Phecode	Chronic tonsillitis and adenoiditis	370994	0.004581	0.000688	1.13646		1.05554	1.22358	3.39436	0.037686	Respiratory	Respiratory	Chronic tonsillitis and adenoiditis (Phecode)	positive
SH2B3	rs3184504	12	111884608	T	C	T	0.481946	362459	27081	335378	P960.2	Phecode	Allergy/adverse effect of penicillin	376037	0.004581	0.00069	1.03051		1.01278	1.04856	3.39358	0.008857	Injuries & poisonings	Injuries & poisonings	Allergy/adverse effect of penicillin (Phecode)	positive
CADM1	rs11605461	11	115053011	G	A	A	0.460233	362631	55406	307225	P272	Phecode	Disorders of lipoid metabolism	393965	0.004739	2.99e-05	1.02748		1.01449	1.04065	4.17385	0.006496	Endocrine/Metabolic	Endocrine/Metabolic	Disorders of lipoid metabolism (Phecode)	positive
IGHMBP2_CPT1A_SCD	rs2229738	11	68562328	C	T	T	0.0663966	13342			Q1199	data_field_phenotype	Total Lipids in Large HDL	100472	0.004766	0.000309		0.028599	0.013064	0.044135	3.608	0.007927	Metabolomics	Metabolomics	Total Lipids in L-HDL (DFP)	positive
CADM1	rs11605461	11	115053011	G	A	A	0.460272	356570			Q0010	data_field_phenotype	Basal metabolic rate	387347	0.004778	3.27e-05		0.006167	0.003257	0.009077	4.15379	0.001485	Quantitative Measure	Anthropometry	Basal metabolic rate (DFP)	positive
IGHMBP2_CPT1A_SCD	rs2229738	11	68562328	C	T	T	0.0663921	13766			Q1133	data_field_phenotype	LDL Cholesterol	103672	0.004882	0.000319		0.031483	0.014341	0.048625	3.59967	0.008746	Metabolomics	Metabolomics	LDL Cholesterol (DFP)	positive
SH2B3	rs3184504	12	111884608	T	C	T	0.48157	276556	1197	275359	P561.1	Phecode	Diarrhea	287140	0.004906	0.000741	1.15115		1.06076	1.24924	3.37379	0.041722	Digestive	Digestive	Diarrhea (Phecode)	positive
INSR_ACTL9	rs4804416	19	7223848	G	T	G	0.428742	337554	7875	329679	P274	Phecode	Gout and other crystal arthropathies	393656	0.005087	7.77e-05	1.06297		1.03126	1.09567	3.95142	0.015455	Endocrine/Metabolic	Endocrine/Metabolic	Gout and other crystal arthropathies (Phecode)	positive
IGHMBP2_CPT1A_SCD	rs2229738	11	68562328	C	T	T	0.0663379	13653			Q1050	data_field_phenotype	Cholesteryl Esters in Medium VLDL	102905	0.005104	0.000336		0.031336	0.014209	0.048463	3.58599	0.008738	Metabolomics	Metabolomics	Cholesteryl Esters in M-VLDL (DFP)	positive
SH2B3	rs3184504	12	111884608	T	C	T	0.482713	100021			Q1093	data_field_phenotype	Docosahexaenoic Acid	103603	0.005232	0.000794		-0.01404	-0.02224	-0.00584	-3.35513	0.004184	Metabolomics	Metabolomics	Docosahexaenoic Acid (DFP)	negative
CCDC77_WNK1_B4GALNT3	rs149363012	12	670520	T	C	T	0.0262074	20358	3843	16515	P716.9	Phecode	Arthropathy NOS	388402	0.0053	1.95e-05	1.08275		1.04395	1.12299	4.27011	0.018618	Musculoskeletal	Musculoskeletal	Arthropathy NOS (Phecode)	positive
CCDC77_WNK1_B4GALNT3	rs149363012	12	670520	T	C	T	0.0262114	20371	3856	16515	P716	Phecode	Other arthropathies	388590	0.0053	1.73e-05	1.08317		1.04441	1.12336	4.29713	0.018591	Musculoskeletal	Musculoskeletal	Other arthropathies (Phecode)	positive
GLIS3	rs10814915	9	4290544	T	C	T	0.415164	322501	56843.2	265658	P716.9	Phecode	Arthropathy NOS	388402	0.005347	4.22e-05	0.97507		0.963359	0.986924	-4.0949	0.006165	Musculoskeletal	Musculoskeletal	Arthropathy NOS (Phecode)	negative
GLIS3	rs10814915	9	4290544	T	C	T	0.415161	322655	57009.2	265646	P716	Phecode	Other arthropathies	388590	0.005347	3.99e-05	0.975023		0.963327	0.98686	-4.10822	0.006157	Musculoskeletal	Musculoskeletal	Other arthropathies (Phecode)	negative
GLIS3	rs10814915	9	4290544	T	C	T	0.415119	312144			Q0512	data_field_phenotype	C-reactive protein	375969	0.005347	3.8e-05		-0.00953	-0.01407	-0.005	-4.11927	0.002314	Quantitative Measure	Blood Biochemistry	C-reactive protein (DFP)	negative
INSR_ACTL9	rs4804416	19	7223848	G	T	G	0.428723	321927			Q0506	data_field_phenotype	Aspartate aminotransferase	375449	0.005545	8.76e-05		0.008763	0.004384	0.013141	3.92265	0.002234	Quantitative Measure	Blood Biochemistry	Aspartate aminotransferase (DFP)	positive
SH2B3	rs3184504	12	111884608	T	C	T	0.482921	97040			Q1248	data_field_phenotype	VLDL Cholesterol	100472	0.005546	0.000844		-0.01489	-0.02364	-0.00615	-3.33802	0.004462	Metabolomics	Metabolomics	VLDL Cholesterol (DFP)	negative
SH2B3	rs3184504	12	111884608	T	C	T	0.48277	342122	4033	338089	P153.3	Phecode	Malignant neoplasm of rectum, rectosigmoid junction, and anus	354332	0.005627	0.000859	0.930155		0.891383	0.970614	-3.33296	0.021724	Neoplasms	Neoplasms	Malignant neoplasm of rectum (Phecode)	negative
SH2B3	rs3184504	12	111884608	T	C	T	0.481407	150199	509	149690	P601.8	Phecode	Other inflammatory disorders of male genital organs	156000	0.0057	0.000874	1.24215		1.09325	1.41134	3.32839	0.06515	Genitourinary	Genitourinary	Other inflammatory disorders of male genitals (Phecode)	positive
SH2B3	rs3184504	12	111884608	T	C	T	0.481844	374654	568	374086	P747.12	Phecode	Valvular heart disease/ heart chambers	388771	0.005726	0.00088	1.22663		1.08752	1.38353	3.32618	0.061413	Congenital anomalies	Congenital anomalies	Valvular heart disease/ heart chambers (Phecode)	positive
SH2B3	rs3184504	12	111884608	T	C	T	0.482006	379433	3237	376196	P707	Phecode	Chronic ulcer of skin	393598	0.005807	0.000896	1.08674		1.03468	1.14142	3.32131	0.025046	Dermatologic	Dermatologic	Chronic ulcer of skin (Phecode)	positive
IGHMBP2_CPT1A_SCD	rs2229738	11	68562328	C	T	T	0.0658405	49508			Q0512	data_field_phenotype	C-reactive protein	375969	0.00586	0.000389		-0.01631	-0.02532	-0.0073	-3.54757	0.004598	Quantitative Measure	Blood Biochemistry	C-reactive protein (DFP)	negative
SH2B3	rs3184504	12	111884608	T	C	T	0.482729	100091			Q1063	data_field_phenotype	Cholesteryl Esters to Total Lipids in Medium HDL percentage	103672	0.005875	0.00091		-0.01426	-0.02268	-0.00583	-3.31721	0.004298	Metabolomics	Metabolomics	Cholesteryl Esters to Total Lipids in M-HDL % (DFP)	negative
IGHMBP2_CPT1A_SCD	rs2229738	11	68562328	C	T	T	0.0663869	13764			Q1201	data_field_phenotype	Total Lipids in Large VLDL	103665	0.00591	0.000395		-0.03033	-0.0471	-0.01355	-3.54334	0.008559	Metabolomics	Metabolomics	Total Lipids in L-VLDL (DFP)	negative
SH2B3	rs3184504	12	111884608	T	C	T	0.48166	163274	3690	159584	P2012	Composite_phenotype	Acute coronary syndrome	169491	0.005912	0.000918	1.08185		1.03267	1.13338	3.31441	0.023738	Safety	Safety	Acute coronary syndrome (CP)	positive
SH2B3	rs3184504	12	111884608	T	C	T	0.482023	379004			Q0005	data_field_phenotype	Waist circumference	393139	0.006035	0.000941		-0.00655	-0.01044	-0.00267	-3.30774	0.001981	Quantitative Measure	Anthropometry	Waist circumference (DFP)	negative
DBH_C9orf96_STKLD1	rs3124747	9	136268084	A	G	A	0.321789	66719			Q1068	data_field_phenotype	Cholesteryl Esters to Total Lipids in Small VLDL percentage	103669	0.006225	9.51e-05		0.018253	0.009087	0.027419	3.90302	0.004677	Metabolomics	Metabolomics	Cholesteryl Esters to Total Lipids in S-VLDL % (DFP)	positive
CCDC77_WNK1_B4GALNT3	rs149363012	12	670520	T	C	T	0.0261706	20248	5657	14591	P5012	data_field_phenotype	Comparatively taller age 10	386847	0.00629	2.65e-05	1.06913		1.03631	1.10299	4.20165	0.015908	Quantitative Measure	Anthropometry	Comparatively taller age 10 (DFP)	positive
DBH_C9orf96_STKLD1	rs3124747	9	136268084	A	G	A	0.321774	66707			Q1107	data_field_phenotype	Free Cholesterol in Small VLDL	103655	0.00631	9.97e-05		0.018315	0.009091	0.02754	3.89151	0.004706	Metabolomics	Metabolomics	Free Cholesterol in S-VLDL (DFP)	positive
GLIS3	rs10814915	9	4290544	T	C	T	0.415447	317610			Q0613	data_field_phenotype	Lymphocyte count	382251	0.006316	5.32e-05		-0.0093	-0.01382	-0.00479	-4.04107	0.002302	Quantitative Measure	Blood Count	Lymphocyte count (DFP)	negative
SH2B3	rs3184504	12	111884608	T	C	T	0.481539	366035	1545	364490	P447.1	Phecode	Stricture of artery	380068	0.006465	0.001011	1.12757		1.04968	1.21125	3.28743	0.036523	Circulatory system	Circulatory system	Stricture of artery (Phecode)	positive
AKT1_ZBTB42	rs2494734	14	105240885	C	G	G	0.450021	338678			Q0529	data_field_phenotype	Urate	376291	0.006662	2.46e-05		0.008329	0.00446	0.012198	4.21888	0.001974	Quantitative Measure	Blood Biochemistry	Urate (DFP)	positive
TG_CCN4	rs2069568	8	134108453	C	T	T	0.475369	364025			Q0610	data_field_phenotype	Platelet crit	382887	0.006723	2.12e-05		0.009257	0.004989	0.013524	4.25146	0.002177	Quantitative Measure	Blood Count	Platelet crit (DFP)	positive
PRKCA_APOH	rs1801690	17	64208285	C	G	G	0.0547051	11343			Q1240	data_field_phenotype	Triglycerides to Total Lipids in Medium VLDL percentage	103674	0.006726	9.21e-05		0.036115	0.018015	0.054215	3.91069	0.009235	Metabolomics	Metabolomics	Triglycerides to Total Lipids in M-VLDL % (DFP)	positive
IGHMBP2_CPT1A_SCD	rs2229738	11	68562328	C	T	T	0.0658452	49590			Q0511	data_field_phenotype	Creatinine	376565	0.006771	0.000456		0.013096	0.005773	0.020419	3.50516	0.003736	Quantitative Measure	Blood Biochemistry	Creatinine (DFP)	positive
MLEC_SPPL3	rs2393717	12	121220375	G	C	G	0.469502	94343.5			Q1057	data_field_phenotype	Cholesteryl Esters in Very Small VLDL	100472	0.006789	6.44e-05		-0.01721	-0.02565	-0.00877	-3.99642	0.004307	Metabolomics	Metabolomics	Cholesteryl Esters in VS-VLDL (DFP)	negative
PRKCA_APOH	rs1801690	17	64208285	C	G	G	0.0546172	10975			Q1037	data_field_phenotype	Cholesterol to Total Lipids in Small VLDL percentage	100472	0.006818	9.9e-05		-0.03758	-0.05651	-0.01866	-3.89329	0.009654	Metabolomics	Metabolomics	Cholesterol to Total Lipids in S-VLDL % (DFP)	negative
PRKCA_APOH	rs1801690	17	64208285	C	G	G	0.0546172	10975			Q1089	data_field_phenotype	Concentration of Very Large VLDL Particles	100472	0.006818	0.000101		0.037019	0.018365	0.055673	3.88946	0.009518	Metabolomics	Metabolomics	Concentration of VL-VLDL Particles (DFP)	positive
TSHR_CEP128	rs3742721	14	81407921	G	A	G	0.406141	299980	535.628	299444	P242.1	Phecode	Graves' disease	369305	0.006847	7.21e-06	0.785273		0.706592	0.872716	-4.48736	0.053868	Endocrine/Metabolic	Endocrine/Metabolic	Graves' disease (Phecode)	negative
IGFBP5	rs1861630	2	217616804	C	T	T	0.148295	114877			Q0008	data_field_phenotype	Whole body fat-free mass	387326	0.006874	1.81e-05		0.00852	0.004625	0.012414	4.28719	0.001987	Quantitative Measure	Anthropometry	Whole body fat-free mass (DFP)	positive
SH2B3	rs3184504	12	111884608	T	C	T	0.482055	369738	53272	316466	P530.1	Phecode	Esophagitis, GERD and related diseases	383502	0.006932	0.00109	1.02171		1.00863	1.03496	3.26621	0.006575	Digestive	Digestive	Esophagitis, GERD and related diseases (Phecode)	positive
SH2B3	rs3184504	12	111884608	T	C	T	0.482711	99478			Q1031	data_field_phenotype	Cholesterol to Total Lipids in Large VLDL percentage	103041	0.006932	0.001091		-0.01412	-0.02259	-0.00565	-3.26591	0.004324	Metabolomics	Metabolomics	Cholesterol to Total Lipids in L-VLDL % (DFP)	negative
FOXE1_ANP32B_C9orf156	rs2282192	9	100672338	T	C	T	0.276921	217648			Q0002	data_field_phenotype	Sitting height	392979	0.007006	5.53e-05		-0.00764	-0.01135	-0.00392	-4.0319	0.001894	Quantitative Measure	Anthropometry	Sitting height (DFP)	negative
IGHMBP2_CPT1A_SCD	rs2229738	11	68562328	C	T	T	0.0663966	13342			Q1231	data_field_phenotype	Triglycerides in Very Small VLDL	100472	0.007092	0.000482		-0.03078	-0.04806	-0.0135	-3.49083	0.008817	Metabolomics	Metabolomics	Triglycerides in VS-VLDL (DFP)	negative
SH2B3	rs3184504	12	111884608	T	C	T	0.48292	97037			Q1132	data_field_phenotype	Isoleucine	100469	0.007139	0.001128		0.014187	0.005649	0.022725	3.25665	0.004356	Metabolomics	Metabolomics	Isoleucine (DFP)	positive
IGHMBP2_CPT1A_SCD	rs2229738	11	68562328	C	T	T	0.0664017	13347			Q1101	data_field_phenotype	Free Cholesterol in Large VLDL	100502	0.007187	0.000492		-0.0304	-0.0475	-0.0133	-3.4852	0.008723	Metabolomics	Metabolomics	Free Cholesterol in L-VLDL (DFP)	negative
TSHR	rs2110696	14	81443368	T	C	C	0.351706	259774	621.223	259153	P242.1	Phecode	Graves' disease	369305	0.007192	7.57e-06	0.791346		0.714281	0.876716	-4.47687	0.052274	Endocrine/Metabolic	Endocrine/Metabolic	Graves' disease (Phecode)	negative
PRKCA_APOH	rs1801690	17	64208285	C	G	G	0.0546981	11341			Q1061	data_field_phenotype	Cholesteryl Esters to Total Lipids in Large LDL percentage	103669	0.007259	0.000115		0.037326	0.018353	0.0563	3.85579	0.009681	Metabolomics	Metabolomics	Cholesteryl Esters to Total Lipids in L-LDL % (DFP)	positive
PRKCA_APOH	rs1801690	17	64208285	C	G	G	0.0546558	10941			Q1154	data_field_phenotype	Phospholipids in Large VLDL	100090	0.007259	0.000118		0.037004	0.018163	0.055845	3.84938	0.009613	Metabolomics	Metabolomics	Phospholipids in L-VLDL (DFP)	positive
PRKCA_APOH	rs1801690	17	64208285	C	G	G	0.0546558	11245			Q1211	data_field_phenotype	Total Lipids in Very Large VLDL	102871	0.007259	0.000117		0.036284	0.017822	0.054747	3.85191	0.00942	Metabolomics	Metabolomics	Total Lipids in VL-VLDL (DFP)	positive
IGFBP5	rs6711608	2	217614083	C	T	T	0.147474	114241			Q0008	data_field_phenotype	Whole body fat-free mass	387326	0.007282	1.92e-05		0.008519	0.004613	0.012425	4.27437	0.001993	Quantitative Measure	Anthropometry	Whole body fat-free mass (DFP)	positive
IGHMBP2_CPT1A_SCD	rs2229738	11	68562328	C	T	T	0.0677414	11186			Q1148	data_field_phenotype	Phospholipids in Chylomicrons and Extremely Large VLDL	82564	0.0073	0.000504		-0.03344	-0.05228	-0.0146	-3.47898	0.009613	Metabolomics	Metabolomics	Phospholipids in Chylomicrons and EL-VLDL (DFP)	negative
PRKCA_APOH	rs1801690	17	64208285	C	G	G	0.0547048	11339			Q1034	data_field_phenotype	Cholesterol to Total Lipids in Medium VLDL percentage	103638	0.007352	0.000124		-0.03538	-0.05344	-0.01731	-3.83844	0.009216	Metabolomics	Metabolomics	Cholesterol to Total Lipids in M-VLDL % (DFP)	negative
KRT18	rs7306508	12	53363827	G	A	A	0.471802	354096	490.929	353605	P737.1	Phecode	Kyphosis (acquired)	375259	0.007449	7.85e-06	1.30056		1.15899	1.45943	4.46937	0.0588	Musculoskeletal	Musculoskeletal	Kyphosis (acquired) (Phecode)	positive
TGFB2_MIR548F3	rs519709	1	218654734	G	A	G	0.396315	311527			Q0012	combined_data_field_phenotype	Hand grip strength	393029	0.007581	2.79e-05		0.071655	0.038134	0.105176	4.18966	0.017103	Quantitative Measure	Body Measurements	Hand grip strength (cDFP)	positive
INSR_ACTL9	rs4804416	19	7223848	G	T	G	0.429061	335038	21885	313153	P244	Phecode	Hypothyroidism	390432	0.00759	0.000124	1.03699		1.01793	1.0564	3.83829	0.009463	Endocrine/Metabolic	Endocrine/Metabolic	Hypothyroidism (Phecode)	positive
GLIS3	rs10814915	9	4290544	T	C	T	0.415243	86040.8			Q1094	data_field_phenotype	Docosahexaenoic Acid to Total Fatty Acids percentage	103603	0.007669	6.86e-05		0.017197	0.00873	0.025663	3.98108	0.00432	Metabolomics	Metabolomics	Docosahexaenoic Acid to Total Fatty Acids % (DFP)	positive
NRG1	rs68030583	8	32441559	T	A	A	0.263039	206065	467.011	205598	P193	Phecode	Thyroid cancer	391700	0.00769	4.05e-06	0.771367		0.690746	0.861401	-4.60882	0.056325	Neoplasms	Neoplasms	Thyroid cancer (Phecode)	negative
NRG1	rs111977432	8	32441575	A	C	C	0.263039	206065	467.003	205598	P193	Phecode	Thyroid cancer	391700	0.007708	4.06e-06	0.771385		0.69076	0.861423	-4.60834	0.056326	Neoplasms	Neoplasms	Thyroid cancer (Phecode)	negative
MLEC_SPPL3	rs2393717	12	121220375	G	C	G	0.469502	94343.5			Q1026	data_field_phenotype	Cholesterol in Very Small VLDL	100472	0.007766	7.77e-05		-0.01711	-0.0256	-0.00863	-3.95153	0.004331	Metabolomics	Metabolomics	Cholesterol in VS-VLDL (DFP)	negative
DBH_C9orf96_STKLD1	rs3124747	9	136268084	A	G	A	0.321776	64659			Q1111	data_field_phenotype	Free Cholesterol in Very Small VLDL	100472	0.007875	0.000129		0.017981	0.008778	0.027183	3.82935	0.004695	Metabolomics	Metabolomics	Free Cholesterol in VS-VLDL (DFP)	positive
DBH_C9orf96_STKLD1	rs3124747	9	136268084	A	G	A	0.321776	64659			Q1023	data_field_phenotype	Cholesterol in Small VLDL	100472	0.007994	0.000135		0.018242	0.008877	0.027607	3.81785	0.004778	Metabolomics	Metabolomics	Cholesterol in S-VLDL (DFP)	positive
SH2B3	rs3184504	12	111884608	T	C	T	0.48385	179214	8385	170829	P2003	Composite_phenotype	Stroke/Cerebrovascular events	185196	0.008064	0.001278	1.05269		1.02031	1.08611	3.22083	0.015944	Safety	Safety	Stroke/Cerebrovascular events (CP)	positive
DBH_C9orf96_STKLD1	rs3124747	9	136268084	A	G	A	0.321776	64659			Q1026	data_field_phenotype	Cholesterol in Very Small VLDL	100472	0.008094	0.000141		0.017659	0.008568	0.026751	3.80715	0.004638	Metabolomics	Metabolomics	Cholesterol in VS-VLDL (DFP)	positive
PRKCA_APOH	rs1801690	17	64208285	C	G	G	0.0549559	43193			Q0002	data_field_phenotype	Sitting height	392979	0.008608	0.00015		-0.01411	-0.0214	-0.00682	-3.7918	0.003721	Quantitative Measure	Anthropometry	Sitting height (DFP)	negative
SH2B3	rs3184504	12	111884608	T	C	T	0.481963	378094	4502	373592	P747.13	Phecode	Congenital anomalies of great vessels	392244	0.008665	0.001378	1.07039		1.0267	1.11594	3.19922	0.021263	Congenital anomalies	Congenital anomalies	Congenital anomalies of great vessels (Phecode)	positive
PRKCA_APOH	rs1801690	17	64208285	C	G	G	0.054728	10625			Q1070	data_field_phenotype	Cholesteryl Esters to Total Lipids in Very Large VLDL percentage	97071	0.008823	0.000158		-0.03639	-0.05527	-0.01752	-3.77833	0.009632	Metabolomics	Metabolomics	Cholesteryl Esters-Total Lipids in VL-VLDL % (DFP)	negative
SH2B3	rs3184504	12	111884608	T	C	T	0.48217	365994	379	365615	P377.3	Phecode	Optic neuritis/neuropathy	379528	0.008825	0.001408	1.27453		1.0982	1.47917	3.19297	0.075973	Sense organs	Sense organs	Optic neuritis/neuropathy (Phecode)	positive
TGFB2_MIR548F3	rs519709	1	218654734	G	A	G	0.397143	294334	1621.24	292713	P244.1	Phecode	Secondary hypothyroidism	370564	0.008831	4.09e-05	0.878479		0.825752	0.934573	-4.10255	0.031581	Endocrine/Metabolic	Endocrine/Metabolic	Secondary hypothyroidism (Phecode)	negative
TGFB2_MIR548F3	rs519709	1	218654734	G	A	G	0.396335	307022			Q0008	data_field_phenotype	Whole body fat-free mass	387326	0.008831	4.19e-05		0.005947	0.003102	0.008791	4.09704	0.001451	Quantitative Measure	Anthropometry	Whole body fat-free mass (DFP)	positive
SH2B3	rs3184504	12	111884608	T	C	T	0.482001	358541	2514	356027	P474	Phecode	Acute and chronic tonsillitis	371930	0.008915	0.001432	1.09502		1.03559	1.15786	3.18814	0.028471	Respiratory	Respiratory	Acute and chronic tonsillitis (Phecode)	positive
SH2B3	rs3184504	12	111884608	T	C	T	0.482734	100089			Q1061	data_field_phenotype	Cholesteryl Esters to Total Lipids in Large LDL percentage	103669	0.008915	0.001428		-0.01402	-0.02264	-0.0054	-3.1891	0.004396	Metabolomics	Metabolomics	Cholesteryl Esters to Total Lipids in L-LDL % (DFP)	negative
IGHMBP2_CPT1A_SCD	rs2229738	11	68562328	C	T	T	0.0659616	45735			Q0527	data_field_phenotype	Total protein	346679	0.008925	0.00062		-0.01652	-0.02598	-0.00706	-3.42258	0.004827	Quantitative Measure	Blood Biochemistry	Total protein (DFP)	negative
PRKCA_APOH	rs1801690	17	64208285	C	G	G	0.0547124	11342			Q1172	data_field_phenotype	Phospholipids to Total Lipids in Medium VLDL percentage	103651	0.009032	0.000171		-0.03514	-0.05346	-0.01681	-3.75821	0.00935	Metabolomics	Metabolomics	Phospholipids to Total Lipids in M-VLDL % (DFP)	negative
PRKCA_APOH	rs1801690	17	64208285	C	G	G	0.0546172	10975			Q1214	data_field_phenotype	Total Triglycerides	100472	0.009032	0.000168		0.036208	0.017351	0.055066	3.7633	0.009621	Metabolomics	Metabolomics	Total Triglycerides (DFP)	positive
SH2B3	rs3184504	12	111884608	T	C	T	0.482719	100086			Q1068	data_field_phenotype	Cholesteryl Esters to Total Lipids in Small VLDL percentage	103669	0.00913	0.001471		-0.01389	-0.02245	-0.00533	-3.18039	0.004367	Metabolomics	Metabolomics	Cholesteryl Esters to Total Lipids in S-VLDL % (DFP)	negative
DBH_C9orf96_STKLD1	rs3124747	9	136268084	A	G	A	0.321776	64659			Q1090	data_field_phenotype	Concentration of Very Small VLDL Particles	100472	0.009174	0.000164		0.017773	0.00853	0.027017	3.76861	0.004716	Metabolomics	Metabolomics	Concentration of VS-VLDL Particles (DFP)	positive
TG_CCN4	rs2069568	8	134108453	C	T	T	0.475291	339698	6419.61	333278	P427.9	Phecode	Palpitations	357358	0.009202	3.39e-05	0.929144		0.897408	0.961992	-4.14542	0.017729	Circulatory system	Circulatory system	Palpitations (Phecode)	negative
SH2B3	rs3184504	12	111884608	T	C	T	0.482596	353546	21912	331634	P496	Phecode	Chronic airway obstruction	366296	0.009254	0.001496	1.03207		1.01216	1.05237	3.17545	0.009941	Respiratory	Respiratory	Chronic airway obstruction (Phecode)	positive
SH2B3	rs3184504	12	111884608	T	C	T	0.482056	379826	59183	320643	P272	Phecode	Disorders of lipoid metabolism	393965	0.009265	0.001503	1.0207		1.00787	1.03369	3.17417	0.006454	Endocrine/Metabolic	Endocrine/Metabolic	Disorders of lipoid metabolism (Phecode)	positive
DBH_C9orf96_STKLD1	rs3124747	9	136268084	A	G	A	0.32185	60612			Q1027	data_field_phenotype	Cholesterol to Total Lipids in Chylomicrons and Extremely Large VLDL percentage	94162	0.009272	0.000171		0.018218	0.008719	0.027718	3.75872	0.004847	Metabolomics	Metabolomics	Cholesterol-Total Lipids in ChyloM and EL-VLDL % (DFP)	positive
PRKCA_APOH	rs1801690	17	64208285	C	G	G	0.054717	9331			Q1041	data_field_phenotype	Cholesteryl Esters in Chylomicrons and Extremely Large VLDL	85266	0.009298	0.000181		0.039435	0.018791	0.060078	3.7441	0.010533	Metabolomics	Metabolomics	Cholesteryl Esters in Chylomicrons and EL-VLDL (DFP)	positive
SH2B3	rs3184504	12	111884608	T	C	T	0.481948	378318	10432	367886	P706.2	Phecode	Sebaceous cyst	392488	0.009321	0.001517	0.95758		0.932269	0.983578	-3.17146	0.013668	Dermatologic	Dermatologic	Sebaceous cyst (Phecode)	negative
AKT1_ZBTB42	rs2494734	14	105240885	C	G	G	0.449941	325186			Q0122	data_field_phenotype	Peak expiratory flow	361365	0.009335	3.93e-05		0.007909	0.004139	0.011679	4.11146	0.001924	Quantitative Measure	Spirometry	Peak expiratory flow (DFP)	positive
SH2B3	rs3184504	12	111884608	T	C	T	0.481893	351407	15464	335943	P454	Phecode	Varicose veins	364611	0.009396	0.001534	1.03727		1.01405	1.06101	3.1682	0.011549	Circulatory system	Circulatory system	Varicose veins (Phecode)	positive
VEGFC	rs3755972	4	177712975	T	C	C	0.11372	87085			Q0602	data_field_phenotype	Red blood cell (erythrocyte) count	382893	0.009433	1.99e-05		-0.01322	-0.0193	-0.00715	-4.26641	0.003099	Quantitative Measure	Blood Count	Red blood cell (erythrocyte) count (DFP)	negative
IGHMBP2_CPT1A_SCD	rs2229738	11	68562328	C	T	T	0.0663871	13394			Q1025	data_field_phenotype	Cholesterol in Very Large VLDL	100878	0.009449	0.000662		-0.02984	-0.04701	-0.01266	-3.40505	0.008762	Metabolomics	Metabolomics	Cholesterol in VL-VLDL (DFP)	negative
SH2B3	rs3184504	12	111884608	T	C	T	0.479696	353934	327	353607	P244.2	Phecode	Acquired hypothyroidism	368915	0.009534	0.001562	1.29527		1.1034	1.5205	3.16295	0.081797	Endocrine/Metabolic	Endocrine/Metabolic	Acquired hypothyroidism (Phecode)	positive
SH2B3	rs3184504	12	111884608	T	C	T	0.482921	97040			Q1203	data_field_phenotype	Total Lipids in Medium HDL	100472	0.009534	0.001566		-0.01316	-0.02131	-0.005	-3.16217	0.004161	Metabolomics	Metabolomics	Total Lipids in M-HDL (DFP)	negative
SH2B3	rs3184504	12	111884608	T	C	T	0.482732	100077			Q1118	data_field_phenotype	Free Cholesterol to Total Lipids in Medium LDL percentage	103657	0.009619	0.001585		-0.01345	-0.0218	-0.00511	-3.15865	0.004259	Metabolomics	Metabolomics	Free Cholesterol to Total Lipids in M-LDL % (DFP)	negative
IGHMBP2_CPT1A_SCD	rs2229738	11	68562328	C	T	T	0.0663966	13342			Q1151	data_field_phenotype	Phospholipids in LDL	100472	0.009629	0.000679		0.030265	0.012808	0.047723	3.39784	0.008907	Metabolomics	Metabolomics	Phospholipids in LDL (DFP)	positive
DBH_C9orf96_STKLD1	rs3124747	9	136268084	A	G	A	0.322444	233040			Q0122	data_field_phenotype	Peak expiratory flow	361365	0.009658	0.000183		-0.00762	-0.01162	-0.00363	-3.74132	0.002037	Quantitative Measure	Spirometry	Peak expiratory flow (DFP)	negative
MLEC_SPPL3	rs2393717	12	121220375	G	C	G	0.469583	361879	124659	237220	P5009	data_field_phenotype	Comparative body size thinner	385319	0.009661	0.000102	1.01891		1.00933	1.02858	3.88637	0.00482	Quantitative Measure	Anthropometry	Comparative body size thinner (DFP)	positive
IGHMBP2_CPT1A_SCD	rs2229738	11	68562328	C	T	T	0.0677653	10959			Q1095	data_field_phenotype	Free Cholesterol in Chylomicrons and Extremely Large VLDL	80860	0.009679	0.000688		-0.03306	-0.05214	-0.01397	-3.39441	0.009738	Metabolomics	Metabolomics	Free Cholesterol in Chylomicrons and EL-VLDL (DFP)	negative
SH2B3	rs3184504	12	111884608	T	C	T	0.482921	97040			Q1021	data_field_phenotype	Cholesterol in Small HDL	100472	0.009697	0.001603		-0.01404	-0.02277	-0.00532	-3.15537	0.00445	Metabolomics	Metabolomics	Cholesterol in S-HDL (DFP)	negative
IGHMBP2_CPT1A_SCD	rs2229738	11	68562328	C	T	T	0.0660195	50556			Q0610	data_field_phenotype	Platelet crit	382887	0.009716	0.000696		-0.01484	-0.02341	-0.00626	-3.39125	0.004375	Quantitative Measure	Blood Count	Platelet crit (DFP)	negative
GLIS3	rs10814915	9	4290544	T	C	T	0.41519	286533			Q0504	data_field_phenotype	Apolipoprotein A	345062	0.009739	9.23e-05		0.008763	0.00437	0.013155	3.91	0.002241	Quantitative Measure	Blood Biochemistry	Apolipoprotein A (DFP)	positive
CCDC77_WNK1_B4GALNT3	rs149363012	12	670520	T	C	T	0.0262335	20431	1388	19043	P244.4	Phecode	Hypothyroidism NOS	389406	0.009742	4.62e-05	1.12394		1.06251	1.18893	4.0742	0.028678	Endocrine/Metabolic	Endocrine/Metabolic	Hypothyroidism NOS (Phecode)	positive
GLIS3	rs10814915	9	4290544	T	C	T	0.415306	326455			Q0012	combined_data_field_phenotype	Hand grip strength	393029	0.009768	9.77e-05		0.06579	0.032695	0.098886	3.8962	0.016886	Quantitative Measure	Body Measurements	Hand grip strength (cDFP)	positive
IGHMBP2_CPT1A_SCD	rs2229738	11	68562328	C	T	T	0.0663966	13342			Q1227	data_field_phenotype	Triglycerides in Small VLDL	100472	0.00979	0.000706		-0.0296	-0.04673	-0.01247	-3.38723	0.008739	Metabolomics	Metabolomics	Triglycerides in S-VLDL (DFP)	negative
IGHMBP2_CPT1A_SCD	rs2229738	11	68562328	C	T	T	0.0663892	13765			Q1068	data_field_phenotype	Cholesteryl Esters to Total Lipids in Small VLDL percentage	103669	0.009821	0.000714		0.029559	0.012441	0.046677	3.38438	0.008734	Metabolomics	Metabolomics	Cholesteryl Esters to Total Lipids in S-VLDL % (DFP)	positive
IGFBP5	rs1861628	2	217628430	G	A	A	0.264921	196340	1288.45	195052	P244.1	Phecode	Secondary hypothyroidism	370564	0.009951	2.62e-05	0.869278		0.814319	0.927945	-4.20421	0.033322	Endocrine/Metabolic	Endocrine/Metabolic	Secondary hypothyroidism (Phecode)	negative
IGHMBP2_CPT1A_SCD	rs2229738	11	68562328	C	T	T	0.0659664	45525			Q0504	data_field_phenotype	Apolipoprotein A	345062	0.009971	0.00073		0.015028	0.006309	0.023748	3.37816	0.004449	Quantitative Measure	Blood Biochemistry	Apolipoprotein A (DFP)	positive

### Sheet: Supp Table 6
Supplementary Table 6 - Variants selected at each gene for look up of epidemiological associations
	Without hypo_due_to_Rx										With hypo_due_to_Rx
gene	signal	rsid	Chromosome	Position	Allele1	Allele2	binary_trait	beta	se	p	signal	rsid	Chromosome	Position	Allele1	Allele2	pheno	beta	se	p	same trait	same SNP
PRKCZ	1_1992977_G_T	rs17777295	1	1992977	T	G	hypothyroid	0.0179547	0.0103552	0.0829386	1_1992977_G_T	rs17777295	1	1992977	T	G	hypothyroid	0.0179547	0.0103552	0.0829386	TRUE	TRUE
ZBTB17	1_16358685_C_G	rs6669935	1	16358685	C	G	hypothyroid	0.0271043	0.00877253	0.0020037	1_16358685_C_G	rs6669935	1	16358685	C	G	hypothyroid	0.0271043	0.00877253	0.0020037	TRUE	TRUE
CAPZB	1_19769243_C_T	rs10458381	1	19769243	T	C	hypothyroid	0.0613834	0.0090411	1.12624e-11	1_19769243_C_T	rs10458381	1	19769243	T	C	hypothyroid	0.0613834	0.0090411	1.12624e-11	TRUE	TRUE
WNT4	1_22513011_A_G	rs12743883	1	22513011	A	G	hypothyroid	-0.0363918	0.00909719	6.32529e-05	1_22513011_A_G	rs12743883	1	22513011	A	G	hypothyroid	-0.0363918	0.00909719	6.32529e-05	TRUE	TRUE
PHC2	1_33790496_A_G	rs11554674	1	33790496	A	G	T4	-0.0107265	0.00653634	0.10079	1_33790496_A_G	rs11554674	1	33790496	A	G	T4	-0.0107265	0.00653634	0.10079	TRUE	TRUE
SPATA6	1_48865121_C_T	rs77303590	1	48865121	T	C	hypothyroid	0.0542571	0.0263741	0.0396657	1_48865121_C_T	rs77303590	1	48865121	T	C	hypothyroid	0.0542571	0.0263741	0.0396657	TRUE	TRUE
CDKN2C	1_51319346_C_T	rs1398868	1	51319346	T	C	T4	-0.022579	0.00604094	0.0001859	1_51319346_C_T	rs1398868	1	51319346	T	C	T4	-0.022579	0.00604094	0.0001859	TRUE	TRUE
NFIA	1_61622287_A_C	rs334713	1	61622287	A	C	hyperthyroid	0.184812	0.0427769	1.55778e-05	1_61622287_A_C	rs334713	1	61622287	A	C	hypo_due_to_Rx	0.315467	0.0638703	7.84e-07	FALSE	TRUE
PDE4B	1_66743284_A_G	rs622474	1	66743284	A	G	cancer	0.102659	0.057791	0.0756712	1_66743284_A_G	rs622474	1	66743284	A	G	cancer	0.102659	0.057791	0.0756712	TRUE	TRUE
GNG12	1_68167491_C_T	rs7419	1	68167491	T	C	hypothyroid	-0.0107857	0.00874521	0.217452	1_68167491_C_T	rs7419	1	68167491	T	C	hypothyroid	-0.0107857	0.00874521	0.217452	TRUE	TRUE
VAV3	1_108359789_C_T	rs78499451	1	108359789	T	C	hypothyroid	-0.233107	0.0141921	1.26372e-60	1_108359789_C_T	rs78499451	1	108359789	T	C	hypothyroid	-0.233107	0.0141921	1.26372e-60	TRUE	TRUE
ARNT	1_150958133_C_T	rs11204752	1	150958133	T	C	hypothyroid	0.0409694	0.00872749	2.67539e-06	1_150958133_C_T	rs11204752	1	150958133	T	C	hypothyroid	0.0409694	0.00872749	2.67539e-06	TRUE	TRUE
C1orf116	1_207184500_C_T	rs2629641	1	207184500	T	C	hypothyroid	0.0426681	0.00917711	3.32902e-06	1_207184500_C_T	rs2629641	1	207184500	T	C	hypothyroid	0.0426681	0.00917711	3.32902e-06	TRUE	TRUE
TGFB2	1_218693812_C_T	rs72738861	1	218693812	T	C	hypothyroid	-0.0941534	0.021242	9.3178e-06	1_218693812_C_T	rs72738861	1	218693812	T	C	hypothyroid	-0.0941534	0.021242	9.3178e-06	TRUE	TRUE
SDCCAG8	1_243451405_A_C	rs10926981	1	243451405	A	C	hyperthyroid	0.0758185	0.0192068	7.8975e-05	1_243451405_A_C	rs10926981	1	243451405	A	C	hyperthyroid	0.0758185	0.0192068	7.8975e-05	TRUE	TRUE
TPO	2_1408350_C_G	rs11694732	2	1408350	C	G	hypothyroid	0.0984027	0.00878081	3.78619e-29	2_1408350_C_G	rs11694732	2	1408350	C	G	hypothyroid	0.0984027	0.00878081	3.78619e-29	TRUE	TRUE
ASXL2	2_26057761_A_G	rs11883694	2	26057761	A	G	hypothyroid	0.0546046	0.0240319	0.0230763	2_26057761_A_G	rs11883694	2	26057761	A	G	hypothyroid	0.0546046	0.0240319	0.0230763	TRUE	TRUE
THADA	2_43252849_A_C	rs4608578	2	43252849	A	C	hypothyroid	-0.0285283	0.00873305	0.00108809	2_43252849_A_C	rs4608578	2	43252849	A	C	hypothyroid	-0.0285283	0.00873305	0.00108809	TRUE	TRUE
NEB	2_152394534_G_T	rs3732310	2	152394534	T	G	hypothyroid	0.0156167	0.00898445	0.0821766	2_152394534_G_T	rs3732310	2	152394534	T	G	hypothyroid	0.0156167	0.00898445	0.0821766	TRUE	TRUE
CERS6	2_169555804_A_G	rs62174426	2	169555804	A	G	T4	-0.0386058	0.0149535	0.00983327	2_169555804_A_G	rs62174426	2	169555804	A	G	T4	-0.0386058	0.0149535	0.00983327	TRUE	TRUE
IGFBP5	2_218236786_C_T	rs6724073	2	218236786	T	C	hypothyroid	0.0359017	0.0102039	0.000434122	2_217628430_A_G	rs1861628	2	217628430	A	G	hypo_due_to_Rx	0.140086	0.0333219	2.62e-05	FALSE	FALSE
IHH	2_220014675_C_T	rs11679511	2	220014675	T	C	hypothyroid	0.0197963	0.00907188	0.0290977	2_220014675_C_T	rs11679511	2	220014675	T	C	hypothyroid	0.0197963	0.00907188	0.0290977	TRUE	TRUE
WWTR1	3_149225582_A_C	rs13075906	3	149225582	A	C	hypothyroid	-0.0242229	0.00886339	0.00627772	3_149225582_A_C	rs13075906	3	149225582	A	C	hypothyroid	-0.0242229	0.00886339	0.00627772	TRUE	TRUE
PPARGC1A	4_24065209_A_G	rs16874919	4	24065209	A	G	cancer	0.0810514	0.0653194	0.214662	4_24065209_A_G	rs16874919	4	24065209	A	G	cancer	0.0810514	0.0653194	0.214662	TRUE	TRUE
RBM47	4_40365476_A_G	rs11732564	4	40365476	A	G	hypothyroid	-0.0464553	0.00979643	2.11549e-06	4_40365476_A_G	rs11732564	4	40365476	A	G	hypothyroid	-0.0464553	0.00979643	2.11549e-06	TRUE	TRUE
KDR	4_55958208_C_T	rs1458831	4	55958208	T	C	hypothyroid	0.0356247	0.0138814	0.0102771	4_55958208_C_T	rs1458831	4	55958208	T	C	hypothyroid	0.0356247	0.0138814	0.0102771	TRUE	TRUE
ANXA5	4_122612473_A_G	rs17450274	4	122612473	A	G	T4	-0.0151166	0.00622139	0.0151108	4_122612473_A_G	rs17450274	4	122612473	A	G	T4	-0.0151166	0.00622139	0.0151108	TRUE	TRUE
NR3C2	4_149660723_A_G	rs11728154	4	149660723	A	G	hypothyroid	-0.14207	0.0111942	6.607e-37	4_149660723_A_G	rs11728154	4	149660723	A	G	hypothyroid	-0.14207	0.0111942	6.607e-37	TRUE	TRUE
TRIM2	4_154178549_A_G	rs72727901	4	154178549	A	G	hypothyroid	0.0272212	0.0133958	0.0421464	4_154178549_A_G	rs72727901	4	154178549	A	G	hypothyroid	0.0272212	0.0133958	0.0421464	TRUE	TRUE
VEGFC	4_177712975_C_T	rs3755972	4	177712975	T	C	hypothyroid	0.0805753	0.0140548	9.871e-09	4_177712975_C_T	rs3755972	4	177712975	T	C	hypothyroid	0.0805753	0.0140548	9.871e-09	TRUE	TRUE
TPPP	5_699036_A_G	rs440225	5	699036	A	G	hypothyroid	-0.0429863	0.0106246	5.2116e-05	5_699036_A_G	rs440225	5	699036	A	G	hypothyroid	-0.0429863	0.0106246	5.2116e-05	TRUE	TRUE
PDE4D	5_58373418_C_G	rs77994712	5	58373418	C	G	hypothyroid	0.0643149	0.0193137	0.000868416	5_58373418_C_G	rs77994712	5	58373418	C	G	hypothyroid	0.0643149	0.0193137	0.000868416	TRUE	TRUE
OCLN	5_68807200_C_T	rs28431145	5	68807200	T	C	hypothyroid	0.0351613	0.0104896	0.00080222	5_68807200_C_T	rs28431145	5	68807200	T	C	hypothyroid	0.0351613	0.0104896	0.00080222	TRUE	TRUE
PDE8B	5_76544265_G_GTTT	rs557371968	5	76544265	G	GTTT	hypothyroid	-0.076257	0.00907658	4.40782e-17	5_76544265_G_GTTT	rs557371968	5	76544265	G	GTTT	hypothyroid	-0.076257	0.00907658	4.40782e-17	TRUE	TRUE
RNF144B	6_18433101_C_G	rs729378	6	18433101	C	G	T4	-0.0162432	0.00755872	0.0316431	6_18433101_C_G	rs729378	6	18433101	C	G	T4	-0.0162432	0.00755872	0.0316431	TRUE	TRUE
HLA-C	6_31230667_A_T	rs2524118	6	31230667	A	T	hypothyroid	0.196602	0.0116347	4.65965e-64	6_31230667_A_T	rs2524118	6	31230667	A	T	hypothyroid	0.196602	0.0116347	4.65965e-64	TRUE	TRUE
VEGFA	6_43805502_C_G	rs10223666	6	43805502	C	G	hypothyroid	0.0741592	0.00956147	8.76184e-15	6_43805502_C_G	rs10223666	6	43805502	C	G	hypothyroid	0.0741592	0.00956147	8.76184e-15	TRUE	TRUE
PTP4A1	6_64202689_A_T	rs2800049	6	64202689	A	T	hypothyroid	0.0147479	0.00874295	0.091635	6_64202689_A_T	rs2800049	6	64202689	A	T	hypothyroid	0.0147479	0.00874295	0.091635	TRUE	TRUE
CGA	6_87805210_A_T	rs2242602	6	87805210	A	T	hypothyroid	-0.0302799	0.00959706	0.00160429	6_87805210_A_T	rs2242602	6	87805210	A	T	hypothyroid	-0.0302799	0.00959706	0.00160429	TRUE	TRUE
SGK1	6_134497675_A_G	rs1743963	6	134497675	A	G	hypothyroid	0.0302688	0.00967922	0.00176486	6_134497675_A_G	rs1743963	6	134497675	A	G	hypo_due_to_Rx	0.108686	0.0343256	0.00154384	FALSE	TRUE
PDE10A	6_166043959_C_G	rs2983511	6	166043959	C	G	hypothyroid	-0.0736563	0.00954626	1.20305e-14	6_166043959_C_G	rs2983511	6	166043959	C	G	hypothyroid	-0.0736563	0.00954626	1.20305e-14	TRUE	TRUE
SMOC2	6_168819800_C_T	rs751171	6	168819800	T	C	T4	0.0116339	0.00601606	0.0531421	6_168819800_C_T	rs751171	6	168819800	T	C	T4	0.0116339	0.00601606	0.0531421	TRUE	TRUE
SNX8	7_2329497_A_G	rs4719486	7	2329497	A	G	hypothyroid	-0.0244405	0.00886103	0.00581209	7_2329497_A_G	rs4719486	7	2329497	A	G	hypothyroid	-0.0244405	0.00886103	0.00581209	TRUE	TRUE
FAM220A	7_6370406_C_T	rs3750040	7	6370406	T	C	T4	-0.0135969	0.00560525	0.0152797	7_6370406_C_T	rs3750040	7	6370406	T	C	T4	-0.0135969	0.00560525	0.0152797	TRUE	TRUE
SLC25A37	8_23356964_A_G	rs56009477	8	23356964	A	G	hyperthyroid	-0.0874429	0.0255193	0.000611312	8_23356964_A_G	rs56009477	8	23356964	A	G	hyperthyroid	-0.0874429	0.0255193	0.000611312	TRUE	TRUE
NRG1	8_32441559_A_T	rs68030583	8	32441559	A	T	hyperthyroid	0.124108	0.0213167	5.81194e-09	8_32441559_A_T	rs68030583	8	32441559	A	T	hyperthyroid	0.124108	0.0213167	5.81194e-09	TRUE	TRUE
PCMTD1	8_52900613_A_C	rs2102727	8	52900613	A	C	T4	0.0159037	0.00709451	0.0249846	8_52900613_A_C	rs2102727	8	52900613	A	C	T4	0.0159037	0.00709451	0.0249846	TRUE	TRUE
PDE7A	8_66886456_A_G	rs59282311	8	66886456	A	G	T4	0.0128959	0.00590418	0.0289514	8_66886456_A_G	rs59282311	8	66886456	A	G	T4	0.0128959	0.00590418	0.0289514	TRUE	TRUE
SULF1	8_70360952_A_G	rs10113355	8	70360952	A	G	hyperthyroid	-0.0983538	0.0216366	5.47465e-06	8_70360952_A_G	rs10113355	8	70360952	A	G	hyperthyroid	-0.0983538	0.0216366	5.47465e-06	TRUE	TRUE
TRHR	8_110066630_C_G	rs72678624	8	110066630	C	G	T4	-0.0141314	0.00841329	0.0930304	8_110066630_C_G	rs72678624	8	110066630	C	G	T4	-0.0141314	0.00841329	0.0930304	TRUE	TRUE
MAL2	8_120082923_A_G	rs72682416	8	120082923	A	G	hypothyroid	0.0389541	0.0142961	0.00643402	8_120082923_A_G	rs72682416	8	120082923	A	G	hypothyroid	0.0389541	0.0142961	0.00643402	TRUE	TRUE
TG	8_133920518_A_G	rs2069556	8	133920518	A	G	hypothyroid	0.0629076	0.00889618	1.53486e-12	8_133920518_A_G	rs2069556	8	133920518	A	G	hypothyroid	0.0629076	0.00889618	1.53486e-12	TRUE	TRUE
KANK1	9_504546_A_G	rs143333759	9	504546	A	G	T4	0.0356525	0.0113893	0.00174687	9_504546_A_G	rs143333759	9	504546	A	G	T4	0.0356525	0.0113893	0.00174687	TRUE	TRUE
GLIS3	9_4290544_C_T	rs10814915	9	4290544	T	C	hypothyroid	0.0331611	0.00878699	0.000160724	9_4290544_C_T	rs10814915	9	4290544	T	C	hypothyroid	0.0331611	0.00878699	0.000160724	TRUE	TRUE
BNC2	9_16212992_A_G	rs10125444	9	16212992	A	G	hypothyroid	-0.0260629	0.00897622	0.00368961	9_16212992_A_G	rs10125444	9	16212992	A	G	hypothyroid	-0.0260629	0.00897622	0.00368961	TRUE	TRUE
C9orf92	9_16212992_A_G	rs10125444	9	16212992	A	G	hypothyroid	-0.0260629	0.00897622	0.00368961	9_16212992_A_G	rs10125444	9	16212992	A	G	hypothyroid	-0.0260629	0.00897622	0.00368961	TRUE	TRUE
C9orf156	9_100675816_A_G	rs1127703	9	100675816	A	G	hypothyroid	-0.0832642	0.00968506	8.16966e-18	9_100675816_A_G	rs1127703	9	100675816	A	G	hypothyroid	-0.0832642	0.00968506	8.16966e-18	TRUE	TRUE
NEK6	9_127036667_A_G	rs7853472	9	127036667	A	G	hypothyroid	0.0621026	0.00887296	2.57635e-12	9_127036667_A_G	rs7853472	9	127036667	A	G	hypothyroid	0.0621026	0.00887296	2.57635e-12	TRUE	TRUE
GATA3	10_8576489_G_T	rs68020476	10	8576489	T	G	hypothyroid	-0.0608605	0.0114208	9.88095e-08	10_8576489_G_T	rs68020476	10	8576489	T	G	hypothyroid	-0.0608605	0.0114208	9.88095e-08	TRUE	TRUE
KIAA1217	10_24423030_A_G	rs12357667	10	24423030	A	G	hyperthyroid	0.0346306	0.0193605	0.0736597	10_24423030_A_G	rs12357667	10	24423030	A	G	hyperthyroid	0.0346306	0.0193605	0.0736597	TRUE	TRUE
PTEN	10_89849519_A_G	rs4933466	10	89849519	A	G	hypothyroid	0.0365295	0.00904978	5.42525e-05	10_89849519_A_G	rs4933466	10	89849519	A	G	hypothyroid	0.0365295	0.00904978	5.42525e-05	TRUE	TRUE
NKX2-3	10_101283330_A_C	rs10748781	10	101283330	A	C	hypothyroid	-0.0720938	0.00879503	2.46249e-16	10_101283330_A_C	rs10748781	10	101283330	A	C	hypothyroid	-0.0720938	0.00879503	2.46249e-16	TRUE	TRUE
NSF	10_101283330_A_C	rs10748781	10	101283330	A	C	hypothyroid	-0.0720938	0.00879503	2.46249e-16	10_101283330_A_C	rs10748781	10	101283330	A	C	hypothyroid	-0.0720938	0.00879503	2.46249e-16	TRUE	TRUE
B4GALNT4	11_376331_A_T	rs149045708	11	376331	A	T	hypothyroid	-0.055625	0.0238632	0.0197537	11_376331_A_T	rs149045708	11	376331	A	T	hypothyroid	-0.055625	0.0238632	0.0197537	TRUE	TRUE
SYT13	11_45217218_A_G	rs7125368	11	45217218	A	G	T4	0.0143529	0.00684841	0.0361039	11_45359591_C_T	rs6485621	11	45359591	T	C	hypo_due_to_Rx	-0.0959839	0.0319834	0.00269046	FALSE	FALSE
PTPRJ	11_48166267_C_G	rs4752904	11	48166267	C	G	T4	-0.0207055	0.00567421	0.000263418	11_48166267_C_G	rs4752904	11	48166267	C	G	T4	-0.0207055	0.00567421	0.000263418	TRUE	TRUE
CPT1A	11_68562328_C_T	rs2229738	11	68562328	T	C	hypothyroid	-0.0395114	0.0177984	0.0264232	11_68562328_C_T	rs2229738	11	68562328	T	C	hypothyroid	-0.0395114	0.0177984	0.0264232	TRUE	TRUE
PPP2R1B	11_111636627_G_T	rs643506	11	111636627	T	G	hypothyroid	-0.0239727	0.00928661	0.00983917	11_111636627_G_T	rs643506	11	111636627	T	G	hypothyroid	-0.0239727	0.00928661	0.00983917	TRUE	TRUE
CADM1	11_115053011_A_G	rs11605461	11	115053011	A	G	hypothyroid	-0.0400948	0.00873564	4.43675e-06	11_115053011_A_G	rs11605461	11	115053011	A	G	hypothyroid	-0.0400948	0.00873564	4.43675e-06	TRUE	TRUE
ETS1	11_128403208_C_T	rs6590334	11	128403208	T	C	cancer	-0.0621933	0.0568975	0.27436	11_128403208_C_T	rs6590334	11	128403208	T	C	hypo_due_to_Rx	-0.0702564	0.0304056	0.0208529	FALSE	TRUE
TMEM45B	11_129650014_A_T	rs1940109	11	129650014	A	T	T4	-0.00895796	0.00672462	0.182828	11_129650014_A_T	rs1940109	11	129650014	A	T	T4	-0.00895796	0.00672462	0.182828	TRUE	TRUE
B4GALNT3	12_670520_C_T	rs149363012	12	670520	T	C	hypothyroid	0.0992384	0.0261486	0.00014754	12_670520_C_T	rs149363012	12	670520	T	C	hypothyroid	0.0992384	0.0261486	0.00014754	TRUE	TRUE
ADCY6	12_49176805_C_T	rs115315671	12	49176805	T	C	hyperthyroid	-0.0688918	0.0687147	0.316065	12_49176805_C_T	rs115315671	12	49176805	T	C	hyperthyroid	-0.0688918	0.0687147	0.316065	TRUE	TRUE
KRT18	12_53363827_A_G	rs7306508	12	53363827	A	G	hyperthyroid	0.0390858	0.0191914	0.0416867	12_53363827_A_G	rs7306508	12	53363827	A	G	hyperthyroid	0.0390858	0.0191914	0.0416867	TRUE	TRUE
HMGA2	12_66033050_C_G	rs9971770	12	66033050	C	G	hyperthyroid	0.208077	0.0743381	0.00512519	12_66033050_C_G	rs9971770	12	66033050	C	G	hypo_due_to_Rx	0.37272	0.108835	0.000615621	FALSE	TRUE
FRS2	12_69827658_G_T	rs10748128	12	69827658	T	G	T4	0.00737017	0.00594019	0.214711	12_69827658_G_T	rs10748128	12	69827658	T	G	T4	0.00737017	0.00594019	0.214711	TRUE	TRUE
SASH1	12_111884608_C_T	rs3184504	12	111884608	T	C	hypothyroid	0.20166	0.00869798	6.49033e-119	12_111884608_C_T	rs3184504	12	111884608	T	C	hypothyroid	0.20166	0.00869798	6.49033e-119	TRUE	TRUE
SH2B3	12_111884608_C_T	rs3184504	12	111884608	T	C	hypothyroid	0.20166	0.00869798	6.49033e-119	12_111884608_C_T	rs3184504	12	111884608	T	C	hypothyroid	0.20166	0.00869798	6.49033e-119	TRUE	TRUE
SPPL3	12_121220375_C_G	rs2393717	12	121220375	C	G	hypothyroid	-0.0386423	0.00869964	8.91988e-06	12_121220375_C_G	rs2393717	12	121220375	C	G	hypothyroid	-0.0386423	0.00869964	8.91988e-06	TRUE	TRUE
SPATA13	13_24775834_A_C	rs9507279	13	24775834	A	C	hypothyroid	-0.120088	0.00927501	2.42827e-38	13_24775834_A_C	rs9507279	13	24775834	A	C	hypothyroid	-0.120088	0.00927501	2.42827e-38	TRUE	TRUE
DLEU1	13_51136739_C_T	rs978332	13	51136739	T	C	T4	0.019081	0.00627049	0.00234342	13_51136739_C_T	rs978332	13	51136739	T	C	T4	0.019081	0.00627049	0.00234342	TRUE	TRUE
CDC16	13_114856737_C_T	rs9525255	13	114856737	T	C	hypothyroid	-0.0306027	0.00901607	0.000688203	13_114856737_C_T	rs9525255	13	114856737	T	C	hypothyroid	-0.0306027	0.00901607	0.000688203	TRUE	TRUE
MBIP	14_36738361_C_T	rs116909374	14	36738361	T	C	other	0.511261	0.0827381	6.43996e-10	14_36738361_C_T	rs116909374	14	36738361	T	C	other	0.511261	0.0827381	6.43996e-10	TRUE	TRUE
NKX2-1	14_36738361_C_T	rs116909374	14	36738361	T	C	other	0.511261	0.0827381	6.43996e-10	14_36738361_C_T	rs116909374	14	36738361	T	C	other	0.511261	0.0827381	6.43996e-10	TRUE	TRUE
BMP4	14_54421052_G_T	rs2761884	14	54421052	T	G	hypothyroid	-0.0211373	0.00875345	0.0157463	14_54421052_G_T	rs2761884	14	54421052	T	G	hypothyroid	-0.0211373	0.00875345	0.0157463	TRUE	TRUE
NRXN3	14_79156846_A_G	rs1015652662	14	79156846	A	G	The only SNP that implicates NRXN3 (nearest, PoPs) doesn't have any binary trait results as it is not in UKB				14_79156846_A_G	rs1015652662	14	79156846	A	G	The only SNP that implicates NRXN3 (nearest, PoPs) doesn't have any binary trait results as it is not in UKB				TRUE	TRUE
DIO2	14_80572050_A_G	rs1491493	14	80572050	A	G	T4	0.0214625	0.00597478	0.000328179	14_80572050_A_G	rs1491493	14	80572050	A	G	T4	0.0214625	0.00597478	0.000328179	TRUE	TRUE
TSHR	14_81443368_C_T	rs2110696	14	81443368	T	C	hyperthyroid	-0.189011	0.0196537	6.77309e-22	14_81443368_C_T	rs2110696	14	81443368	T	C	hyperthyroid	-0.189011	0.0196537	6.77309e-22	TRUE	TRUE
BDKRB2	14_96650453_A_G	rs7152268	14	96650453	A	G	hypothyroid	-0.0128142	0.00871176	0.141317	14_96650453_A_G	rs7152268	14	96650453	A	G	hypo_due_to_Rx	0.05074	0.0304319	0.0954488	FALSE	TRUE
AKT1	14_105240885_C_G	rs2494734	14	105240885	C	G	hypothyroid	0.0372288	0.00878522	2.2586e-05	14_105240885_C_G	rs2494734	14	105240885	C	G	hypothyroid	0.0372288	0.00878522	2.2586e-05	TRUE	TRUE
BUB1B	15_40862064_C_T	rs1058734	15	40862064	T	C	T4	0.0176649	0.00565945	0.0018013	15_40862064_C_T	rs1058734	15	40862064	T	C	T4	0.0176649	0.00565945	0.0018013	TRUE	TRUE
FAM96A	15_64365340_C_T	rs4622459	15	64365340	T	C	other	0.0772017	0.0468267	0.0992156	15_64365340_C_T	rs4622459	15	64365340	T	C	other	0.0772017	0.0468267	0.0992156	TRUE	TRUE
SNX22	15_64365340_C_T	rs4622459	15	64365340	T	C	other	0.0772017	0.0468267	0.0992156	15_64365340_C_T	rs4622459	15	64365340	T	C	other	0.0772017	0.0468267	0.0992156	TRUE	TRUE
SMAD6	15_67046450_A_G	rs12902353	15	67046450	A	G	hyperthyroid	-0.0604895	0.0230594	0.00871065	15_67046450_A_G	rs12902353	15	67046450	A	G	hyperthyroid	-0.0604895	0.0230594	0.00871065	TRUE	TRUE
DET1	15_89157600_G_T	rs12908273	15	89157600	T	G	hyperthyroid	-0.0467377	0.0238588	0.0501207	15_89157600_G_T	rs12908273	15	89157600	T	G	hyperthyroid	-0.0467377	0.0238588	0.0501207	TRUE	TRUE
CRTC3	15_91145800_C_T	rs4932352	15	91145800	T	C	hypothyroid	-0.0201803	0.00959751	0.0354957	15_91145800_C_T	rs4932352	15	91145800	T	C	hypothyroid	-0.0201803	0.00959751	0.0354957	TRUE	TRUE
KCTD5	16_2740267_A_G	rs12149789	16	2740267	A	G	hypothyroid	-0.0320514	0.00872868	0.000240699	16_2740267_A_G	rs12149789	16	2740267	A	G	hypothyroid	-0.0320514	0.00872868	0.000240699	TRUE	TRUE
BCAS3	17_59317295_C_T	rs57395851	17	59317295	T	C	hypothyroid	0.0523724	0.0196667	0.00774477	17_59317295_C_T	rs57395851	17	59317295	T	C	hypothyroid	0.0523724	0.0196667	0.00774477	TRUE	TRUE
APOH	17_64208285_C_G	rs1801690	17	64208285	C	G	hyperthyroid	-0.183657	0.0389539	2.42046e-06	17_64208285_C_G	rs1801690	17	64208285	C	G	hyperthyroid	-0.183657	0.0389539	2.42046e-06	TRUE	TRUE
SOX9	17_70123028_A_T	rs9910864	17	70123028	A	T	hypothyroid	0.0251606	0.00870831	0.0038614	17_70123028_A_T	rs9910864	17	70123028	A	T	hypo_due_to_Rx	-0.136306	0.0304711	7.7e-06	FALSE	TRUE
LDLRAD4	18_13565921_A_G	rs72882497	18	13565921	A	G	hypothyroid	0.0281133	0.0114704	0.0142478	18_13565921_A_G	rs72882497	18	13565921	A	G	hypothyroid	0.0281133	0.0114704	0.0142478	TRUE	TRUE
CCBE1	18_57180531_A_G	rs6567094	18	57180531	A	G	hypothyroid	0.0393146	0.00879299	7.78058e-06	18_57180531_A_G	rs6567094	18	57180531	A	G	hypothyroid	0.0393146	0.00879299	7.78058e-06	TRUE	TRUE
GNG7	19_2634823_C_T	rs72978712	19	2634823	T	C	hypothyroid	-0.0324142	0.010322	0.00168776	19_2634823_C_T	rs72978712	19	2634823	T	C	hypothyroid	-0.0324142	0.010322	0.00168776	TRUE	TRUE
PTPRS	19_5288182_A_C	rs740058	19	5288182	A	C	hypothyroid	0.0216507	0.0103506	0.0364619	19_5288182_A_C	rs740058	19	5288182	A	C	hypothyroid	0.0216507	0.0103506	0.0364619	TRUE	TRUE
INSR	19_7223848_G_T	rs4804416	19	7223848	T	G	hypothyroid	-0.0589509	0.00875599	1.66612e-11	19_7223848_G_T	rs4804416	19	7223848	T	G	hypothyroid	-0.0589509	0.00875599	1.66612e-11	TRUE	TRUE
TSHZ3	19_31875795_A_T	rs1496628	19	31875795	A	T	hypothyroid	0.0192685	0.00877522	0.0281076	19_31875795_A_T	rs1496628	19	31875795	A	T	hypothyroid	0.0192685	0.00877522	0.0281076	TRUE	TRUE
BMP2	20_6682651_C_T	rs6133344	20	6682651	T	C	hyperthyroid	0.0742906	0.0198912	0.000187834	20_6682651_C_T	rs6133344	20	6682651	T	C	hyperthyroid	0.0742906	0.0198912	0.000187834	TRUE	TRUE
DZANK1	20_18393312_C_G	rs6075337	20	18393312	C	G	T4	0.0134057	0.00697715	0.0546887	20_18393312_C_G	rs6075337	20	18393312	C	G	T4	0.0134057	0.00697715	0.0546887	TRUE	TRUE
FOXA2	20_22602363_C_T	rs1203947	20	22602363	T	C	other	-0.31566	0.0458639	5.88023e-12	20_22602363_C_T	rs1203947	20	22602363	T	C	other	-0.31566	0.0458639	5.88023e-12	TRUE	TRUE
GNAS	20_57466093_G_T	rs185799410	20	57466093	T	G	hypothyroid	0.0955475	0.0268021	0.000363969	20_57466093_G_T	rs185799410	20	57466093	T	G	hypothyroid	0.0955475	0.0268021	0.000363969	TRUE	TRUE
PRKX	23_3615761_G_T	rs12390314	23	3615761	T	G	hypothyroid	0.0191171	0.00869852	0.0279676	23_3615761_G_T	rs12390314	23	3615761	T	G	hypothyroid	0.0191171	0.00869852	0.0279676	TRUE	TRUE
TSPAN6	23_99890204_C_T	rs1802288	23	99890204	T	C	cancer	-0.0985529	0.0707906	0.163869	23_99890204_C_T	rs1802288	23	99890204	T	C	cancer	-0.0985529	0.0707906	0.163869	TRUE	TRUE

### Sheet: Supp Table 7
Supplementary Table 7 - Druggability
Drug_name	N_genes	Gene	Gene(N_evidence,N_signals,N_novel)	Gene[signal_info]	Indication(phase)	ChEMBL_ID	Approval	EFO Terms	Interaction_type	Thyroid_related	Cancer_related	Drug_description
DROSPIRENONE	1	NR3C2	NR3C2(2,3,2)	NR3C2[PoPs(4:149660723_A_G,4:149666343_A_G,4:149668490_G_GT); nearest(4:149660723_A_G,4:149666343_A_G,4:149668490_G_GT)]	Polycystic Ovary Syndrome(3);Premenstrual Syndrome(2);Bulimia Nervosa(2);Acne Vulgaris(4);Bulimia(2);Depressive Disorder(2);Hidradenitis Suppurativa(2);Dysmenorrhea(3)	CHEMBL1509	2001	polycystic ovary syndrome;premenstrual tension;bulimia nervosa;acne;binge eating;depressive disorder;hidradenitis suppurativa;Dysmenorrhea	antagonist	no	no
EPLERENONE	1	NR3C2	NR3C2(2,3,2)	NR3C2[PoPs(4:149660723_A_G,4:149666343_A_G,4:149668490_G_GT); nearest(4:149660723_A_G,4:149666343_A_G,4:149668490_G_GT)]	Heart Failure(4);Renal Insufficiency, Chronic(3);Diabetic Nephropathies(2);Breast Neoplasms(2);Myocardial Infarction(4);Cardiomyopathies(3);Hyperparathyroidism, Primary(2);Diabetes Mellitus, Type 2(1);Muscular Dystrophy, Duchenne(3);Hypertension(4);Essential Hypertension(3);Atrial Fibrillation(2);Cardiovascular Diseases(4);Central Serous Chorioretinopathy(2)	CHEMBL1095097	2002	heart failure|congestive heart failure;chronic kidney disease;diabetic nephropathy;breast cancer;myocardial infarction;cardiomyopathy;primary hyperparathyroidism;type II diabetes mellitus;Duchenne muscular dystrophy;hypertension;primary hypertension;atrial fibrillation;cardiovascular disease;central serous retinopathy	antagonist	yes	yes
FELODIPINE	1	NR3C2	NR3C2(2,3,2)	NR3C2[PoPs(4:149660723_A_G,4:149666343_A_G,4:149668490_G_GT); nearest(4:149660723_A_G,4:149666343_A_G,4:149668490_G_GT)]	Hypertension(4);Hypercholesterolemia(3);Coronary Disease(3);Cardiovascular Diseases(4);Diabetes Mellitus, Type 2(3);Atherosclerosis(3)	CHEMBL1480	1991	hypertension;Hypercholesterolemia;coronary artery disease;cardiovascular disease;type II diabetes mellitus;atherosclerosis	antagonist	no	no
FINERENONE	1	NR3C2	NR3C2(2,3,2)	NR3C2[PoPs(4:149660723_A_G,4:149666343_A_G,4:149668490_G_GT); nearest(4:149660723_A_G,4:149666343_A_G,4:149668490_G_GT)]	Heart Failure(3);Diabetic Nephropathies(3)	CHEMBL2181927	None	heart failure;diabetic nephropathy	antagonist	no	no
FLUDROCORTISONE ACETATE	1	NR3C2	NR3C2(2,3,2)	NR3C2[PoPs(4:149660723_A_G,4:149666343_A_G,4:149668490_G_GT); nearest(4:149660723_A_G,4:149666343_A_G,4:149668490_G_GT)]	Adrenal Hyperplasia, Congenital(2);Shock, Septic(3);Ovarian Hyperstimulation Syndrome(2);Depressive Disorder(1);Adrenogenital Syndrome(4);Hearing Loss, Sensorineural(0);Addison Disease(4);Parkinson Disease(2);Melanoma(2)	CHEMBL1201010	1955	Congenital adrenal hyperplasia;septic shock;Ovarian hyperstimulation syndrome;depressive disorder;Adrenogenital syndrome;sensorineural hearing loss;primary adrenal insufficiency;Parkinson's disease;melanoma	agonist	no	yes
LY2623091	1	NR3C2	NR3C2(2,3,2)	NR3C2[PoPs(4:149660723_A_G,4:149666343_A_G,4:149668490_G_GT); nearest(4:149660723_A_G,4:149666343_A_G,4:149668490_G_GT)]	Renal Insufficiency, Chronic(2);Essential Hypertension(2)	CHEMBL3545275	None	chronic kidney disease;primary hypertension	antagonist	no	no
MT-3995	1	NR3C2	NR3C2(2,3,2)	NR3C2[PoPs(4:149660723_A_G,4:149666343_A_G,4:149668490_G_GT); nearest(4:149660723_A_G,4:149666343_A_G,4:149668490_G_GT)]	Non-alcoholic Fatty Liver Disease(2);Diabetic Nephropathies(2)	CHEMBL3545392	None	non-alcoholic steatohepatitis;diabetic nephropathy	antagonist	no	no
NIMODIPINE	1	NR3C2	NR3C2(2,3,2)	NR3C2[PoPs(4:149660723_A_G,4:149666343_A_G,4:149668490_G_GT); nearest(4:149660723_A_G,4:149666343_A_G,4:149668490_G_GT)]	Subarachnoid Hemorrhage(3);Cardiovascular Diseases(4);Infertility(2);Neurilemmoma(2);Cerebrovascular Disorders(0);Cocaine-Related Disorders(2);Stroke(2);Intracranial Aneurysm(1);Schizophrenia(0)	CHEMBL1428	1988	subarachnoid hemorrhage;cardiovascular disease;infertility;schwannoma;cerebrovascular disorder;cocaine dependence;stroke;brain aneurysm;schizophrenia	antagonist	no	yes
PF-03882845	1	NR3C2	NR3C2(2,3,2)	NR3C2[PoPs(4:149660723_A_G,4:149666343_A_G,4:149668490_G_GT); nearest(4:149660723_A_G,4:149666343_A_G,4:149668490_G_GT)]	Diabetic Nephropathies(1);Diabetes Mellitus, Type 2(1)	CHEMBL3545175	None	diabetic nephropathy;type II diabetes mellitus	antagonist	no	no
SPIRONOLACTONE	1	NR3C2	NR3C2(2,3,2)	NR3C2[PoPs(4:149660723_A_G,4:149666343_A_G,4:149668490_G_GT); nearest(4:149660723_A_G,4:149666343_A_G,4:149668490_G_GT)]	Melanosis(1);Puberty, Precocious(2);Polycystic Ovary Syndrome(2);Lymphoma(2);Muscular Dystrophy, Duchenne(3);Cardiovascular Diseases(4);Non-alcoholic Fatty Liver Disease(1);Fatty Liver(2);Leukemia(1);Leukemia, Myeloid, Acute(1);Severe Acute Respiratory Syndrome(2);Atrial Fibrillation(3);Cerebral Hemorrhage(2);Essential Hypertension(3);ST Elevation Myocardial Infarction(3);Polycystic Kidney, Autosomal Dominant(3);Acne Vulgaris(3);Non-ST Elevated Myocardial Infarction(3);Myocardial Infarction(3);Neoplasms(2);Renal Insufficiency, Chronic(3);Acute Kidney Injury(3);Diabetes Mellitus(1);Hypertension, Pulmonary(2);Macular Degeneration(2);Diabetic Nephropathies(1);Chorioretinitis(1);Nephrotic Syndrome(4);Heart Failure, Diastolic(3);Hypertension(4);Arrhythmogenic Right Ventricular Dysplasia(2);Heart Failure(4)	CHEMBL1393	1960	freckles;precocious puberty;polycystic ovary syndrome;lymphoma;Duchenne muscular dystrophy;cardiovascular disease;non-alcoholic steatohepatitis;Hepatic steatosis;leukemia;acute myeloid leukemia;COVID-19|severe acute respiratory syndrome;atrial fibrillation;intracerebral hemorrhage;primary hypertension;ST Elevation Myocardial Infarction;Autosomal dominant polycystic kidney disease;acne;Non-ST Elevation Myocardial Infarction;myocardial infarction;cancer;chronic kidney disease;Acute kidney injury;diabetes mellitus;pulmonary arterial hypertension;age-related macular degeneration;diabetic nephropathy;Chorioretinitis;nephrotic syndrome;diastolic heart failure;hypertension;Arrhythmogenic right ventricular dysplasia;heart failure|congestive heart failure	antagonist	no	yes
XL550	1	NR3C2	NR3C2(2,3,2)	NR3C2[PoPs(4:149660723_A_G,4:149666343_A_G,4:149668490_G_GT); nearest(4:149660723_A_G,4:149666343_A_G,4:149668490_G_GT)]	Essential Hypertension(3);Hypertension(3);Diabetic Nephropathies(2);Hyperaldosteronism(3)	CHEMBL3545393	None	primary hypertension;hypertension;diabetic nephropathy;primary aldosteronism	antagonist	no	no
4SC-203	1	KDR	KDR(2,1,1)	KDR[PoPs(4:55958208_C_T); nearest(4:55958208_C_T)]	Leukemia, Myeloid, Acute(1)	CHEMBL3545358	None	acute myeloid leukemia	inhibitor	no	yes
AEE-788	1	KDR	KDR(2,1,1)	KDR[PoPs(4:55958208_C_T); nearest(4:55958208_C_T)]	Glioblastoma(1);Central Nervous System Neoplasms(1);Neoplasms(1)	CHEMBL587723	None	glioblastoma multiforme;Central Nervous System Neoplasm;cancer	inhibitor	no	yes
AFLIBERCEPT	1	VEGFA	VEGFA(2,5,2)	VEGFA[PoPs(6:43805502_C_G,6:43810469_C_T,6:43810526_G_GC,6:43835886_A_G,6:43906255_C_T); nearest(6:43805502_C_G)]	Macular Degeneration(3);Urethral Neoplasms(2);Gliosarcoma(2);Pseudoxanthoma Elasticum(2);Carcinoma, Non-Small-Cell Lung(1);Retinal Diseases(2);Myopia, Degenerative(3);Astrocytoma(2);Thyroid Neoplasms(2);Oligodendroglioma(2);Retinopathy of Prematurity(3);Wet Macular Degeneration(4);Multiple Myeloma(2);Telangiectasis(3);Urinary Bladder Neoplasms(2);Colonic Neoplasms(2);Macular Edema(4);Central Serous Chorioretinopathy(2);Graves Ophthalmopathy(2);Retinal Vein Occlusion(3);Histoplasmosis(1);Glaucoma(3);Retinal Neovascularization(4);Vitreous Hemorrhage(2);Lymphoma, Non-Hodgkin(1);Diabetic Retinopathy(4);Breast Neoplasms(2);Endometrial Neoplasms(2);Melanoma(3);Glaucoma, Neovascular(3);Colorectal Neoplasms(4);Carcinoid Tumor(2);Small Cell Lung Carcinoma(2);Carcinoma, Renal Cell(2);Lymphoma(1);Leukemia(2);Neoplasms(4);Rectal Neoplasms(2);Glioma(1);Adenocarcinoma, Follicular(2);Corneal Neovascularization(1)	CHEMBL1742982	2011	age-related macular degeneration|macular degeneration;urethra cancer;gliosarcoma;Pseudoxanthoma elasticum;non-small cell lung carcinoma;retinopathy;pathological myopia;anaplastic astrocytoma;papillary thyroid carcinoma;anaplastic oligodendroglioma;retinopathy of prematurity;wet macular degeneration;multiple myeloma;telangiectasis;bladder carcinoma;malignant colon neoplasm;macular retinal edema;central serous retinopathy;Graves ophthalmopathy;retinal vein occlusion;histoplasmosis;glaucoma;ocular vascular disease;vitreous hemorrhage;non-Hodgkins lymphoma;diabetic retinopathy;breast cancer;endometrial carcinoma;cutaneous melanoma|metastatic melanoma|melanoma;neovascular glaucoma;colorectal adenocarcinoma|colorectal carcinoma|colorectal neoplasm;carcinoid tumor;small cell lung carcinoma;renal cell carcinoma;lymphoma;leukemia;cancer|neoplasm;rectum cancer;mixed glioma;follicular thyroid carcinoma;corneal neovascularization	inhibitor	yes	yes	targeted cancer drug. It is a treatment for advanced bowel cancer. Phase II trial is studying how well aflibercept works in treating patients with recurrent and/or metastatic thyroid cancer that has not responded to radioactive iodine therapy. Aflibercept may stop the growth of tumor cells by blocking blood flow to the tumor and by carrying tumor-killing substances directly to thyroid cancer cells.
AFURESERTIB	1	AKT1	AKT1(4,1,0)	AKT1[rare_disease(14:105240885_C_G); PoPs(14:105240885_C_G); nearest(14:105240885_C_G); eQTL(14:105240885_C_G)]	Histiocytosis, Langerhans-Cell(2);Ovarian Neoplasms(2);Prostatic Neoplasms, Castration-Resistant(1);Neoplasms(1);Multiple Myeloma(1)	CHEMBL2219422	None	Langerhans Cell Histiocytosis;ovarian cancer;prostate cancer;cancer|neoplasm;multiple myeloma	inhibitor	no	yes	an orally bioavailable inhibitor of the serine/threonine protein kinase Akt (protein kinase B) with potential antineoplastic activity.
ALTIRATINIB	1	KDR	KDR(2,1,1)	KDR[PoPs(4:55958208_C_T); nearest(4:55958208_C_T)]	Neoplasms(1)	CHEMBL3545365	None	cancer	inhibitor	no	yes
AMLEXANOX	2	PDE4D;PDE4B	PDE4D(3,1,0);PDE4B(2,1,1)	PDE4D[rare_disease(5:58373418_C_G); PoPs(5:58373418_C_G); nearest(5:58373418_C_G)];PDE4B[PoPs(1:66743284_A_G); nearest(1:66743284_A_G)]	Lung Diseases, Obstructive(4);Stomatitis(2)	CHEMBL1096	1996	Airway obstruction;oral mucositis	inhibitor	no	no	is an anti-inflammatory antiallergic immunomodulator used to treat recurrent aphthous ulcers, and several inflammatory conditions. This drug has been discontinued in the U.S.
ANLOTINIB	1	KDR	KDR(2,1,1)	KDR[PoPs(4:55958208_C_T); nearest(4:55958208_C_T)]	Rectal Neoplasms(2);Kidney Neoplasms(3);Sarcoma, Alveolar Soft Part(3);Glioma(2);Sarcoma, Ewing(1);Sarcoma, Synovial(3);Glioblastoma(2);Bone Neoplasms(2);Carcinoma, Medullary(2);Uterine Cervical Neoplasms(1);Neoplasms(3);Carcinoma, Non-Small-Cell Lung(3);Small Cell Lung Carcinoma(3);Nasopharyngeal Neoplasms(2);Ovarian Neoplasms(2);Breast Neoplasms(2);Thyroid Neoplasms(2);Leiomyosarcoma(3);Sarcoma(2);Lung Neoplasms(2);Endometrial Neoplasms(2);Stomach Neoplasms(2);Gastrointestinal Stromal Tumors(2);Carcinoma, Squamous Cell(2);Colorectal Neoplasms(2);Histiocytoma, Malignant Fibrous(2);Carcinoma, Renal Cell(2);Biliary Tract Neoplasms(2);Pancreatic Neoplasms(1);Graft vs Host Disease(2);Carcinoid Tumor(2);Esophageal Neoplasms(2);Carcinoma, Hepatocellular(3);Cholangiocarcinoma(1);Lymphoma(2)	CHEMBL3545021	None	rectum cancer;kidney cancer;alveolar soft part sarcoma;malignant glioma;Ewing sarcoma;synovial sarcoma;glioblastoma multiforme;bone neoplasm;medullary thyroid gland carcinoma;cervical cancer;cancer|neoplasm;non-small cell lung carcinoma;small cell lung carcinoma;nasopharyngeal neoplasm;ovarian cancer;breast cancer|breast neoplasm;thyroid cancer;leiomyosarcoma;soft tissue sarcoma|sarcoma;lung cancer|lung neoplasm;endometrial cancer;gastric cancer;Gastrointestinal stromal tumor;squamous cell carcinoma;colorectal carcinoma;undifferentiated pleomorphic sarcoma;renal cell carcinoma;biliary tract cancer;pancreatic carcinoma;graft versus host disease;digestive system neuroendocrine neoplasm;esophageal squamous cell carcinoma;hepatocellular carcinoma;cholangiocarcinoma;lymphoma	inhibitor	yes	yes
APREMILAST	2	PDE4D;PDE4B	PDE4D(3,1,0);PDE4B(2,1,1)	PDE4D[rare_disease(5:58373418_C_G); PoPs(5:58373418_C_G); nearest(5:58373418_C_G)];PDE4B[PoPs(1:66743284_A_G); nearest(1:66743284_A_G)]	Dermatitis, Atopic(2);Immune System Diseases(4);Behcet Syndrome(3);Severe Acute Respiratory Syndrome(3);Eczema(2);Arthritis, Rheumatoid(2);Acne Vulgaris(2);Hidradenitis Suppurativa(2);Uveitis(1);Lupus Erythematosus, Discoid(1);Vitiligo(2);Lichen Planus(2);Dermatomyositis(2);Colitis, Ulcerative(2);Arthritis, Psoriatic(4);Dermatitis(2);Lichen Planus, Oral(2);Stomatitis, Aphthous(0);Rosacea(2);Dermatitis, Allergic Contact(2);Alcoholism(2);Spondylitis, Ankylosing(3);Gout(2);Prostatitis(2);Psoriasis(4)	CHEMBL514800	2014	atopic eczema;immune system disease;Behcet's syndrome;COVID-19;Eczema;rheumatoid arthritis;acne;hidradenitis suppurativa;uveitis;discoid lupus erythematosus;Vitiligo;lichen planus;dermatomyositis;ulcerative colitis;psoriatic arthritis;dermatitis;oral lichen planus;Recurrent aphthous stomatitis;rosacea;allergic contact dermatitis;alcohol dependence;ankylosing spondylitis;gout;prostatitis;Pustulosis palmaris et plantaris|psoriasis	inhibitor	no	no	inhibits the activity of phosphodiesterase type-4 (PDE4) which results in suppression of pro-inflammatory mediator synthesis and promotes anti-inflammatory mediators. Indications for: Active psoriatic arthritis and Moderate to severe chronic plaque psoriasis that has not responded to standard systemic treatments or photochemotherapy, or when these treatments cannot be used because of intolerance or contra-indications
AXITINIB	1	KDR	KDR(2,1,1)	KDR[PoPs(4:55958208_C_T); nearest(4:55958208_C_T)]	Biliary Tract Neoplasms(2);Kidney Neoplasms(3);Carcinoma, Renal Cell(4);Carcinoma(1);Adrenal Cortex Neoplasms(2);Carcinoma, Hepatocellular(2);Blast Crisis(1);Breast Neoplasms(1);Pancreatic Neoplasms(2);Mesothelioma(1);Sarcoma(2);Solitary Fibrous Tumors(2);Carcinoid Tumor(2);Prostatic Neoplasms, Castration-Resistant(2);Thyroid Neoplasms(2);Prostatic Neoplasms(2);Leukemia, Myeloid, Acute(2);Nasopharyngeal Neoplasms(2);Colorectal Neoplasms(2);Stomach Neoplasms(1);Carcinoma, Adenoid Cystic(2);Carcinoma, Non-Small-Cell Lung(2);Sarcoma, Alveolar Soft Part(2);Carcinoma, Squamous Cell(2);Myelodysplastic Syndromes(2);Carcinoma, Pancreatic Ductal(3);Salivary Gland Neoplasms(2);Melanoma(2);Glioblastoma(2);Gastrointestinal Stromal Tumors(2);Neoplasms(4);Gliosarcoma(1);Endometriosis(1);Endometrial Neoplasms(2)	CHEMBL1289926	2012	biliary tract neoplasm;kidney cancer|kidney neoplasm;papillary renal cell carcinoma|renal carcinoma|renal cell carcinoma|clear cell renal carcinoma;carcinoma;adrenal cortex carcinoma;hepatocellular carcinoma;Blast Phase Chronic Myelogenous Leukemia, BCR-ABL1 Positive;breast neoplasm;pancreatic neoplasm;malignant pleural mesothelioma;soft tissue sarcoma;solitary fibrous tumor;carcinoid tumor;prostate cancer;thyroid neoplasm;prostate adenocarcinoma;acute myeloid leukemia;nasopharyngeal neoplasm;colorectal carcinoma|colorectal neoplasm;gastric cancer;adenoid cystic carcinoma;non-small cell lung carcinoma;alveolar soft part sarcoma;head and neck squamous cell carcinoma;myelodysplastic syndrome;pancreatic ductal adenocarcinoma;salivary gland cancer;melanoma;glioblastoma multiforme;Gastrointestinal stromal tumor;cancer|neoplasm;gliosarcoma;endometriosis;endometrial cancer	inhibitor	yes	yes
BAY-1125976	1	AKT1	AKT1(4,1,0)	AKT1[rare_disease(14:105240885_C_G); PoPs(14:105240885_C_G); nearest(14:105240885_C_G); eQTL(14:105240885_C_G)]	Neoplasms(1)	CHEMBL3545049	None	neoplasm	inhibitor	no	yes	selective allosteric AKT1/2 inhibitor,exhibits high efficacy on AKT signaling-dependent tumor growth in mouse models.
BEVACIZUMAB	1	VEGFA	VEGFA(2,5,2)	VEGFA[PoPs(6:43805502_C_G,6:43810469_C_T,6:43810526_G_GC,6:43835886_A_G,6:43906255_C_T); nearest(6:43805502_C_G)]	Gliosarcoma(3);Carcinoma, Islet Cell(2);Adenocarcinoma(3);Leiomyosarcoma(2);Granuloma, Lethal Midline(2);Corneal Neovascularization(3);Glioma(2);Macular Edema(3);Pleural Effusion(3);Carcinoma, Pancreatic Ductal(1);Myelodysplastic Syndromes(2);Pulmonary Fibrosis(2);Colorectal Neoplasms, Hereditary Nonpolyposis(3);Retinal Detachment(3);Triple Negative Breast Neoplasms(2);Pterygium(3);Keloid(2);Rhabdomyosarcoma(2);Lymphoma, Non-Hodgkin(2);Neuroectodermal Tumors, Primitive, Peripheral(2);Diabetic Retinopathy(3);Carcinoma, Endometrioid(3);Carcinoma, Neuroendocrine(2);Central Serous Chorioretinopathy(2);Rectal Neoplasms(3);Melanoma(2);Glaucoma(3);Genital Neoplasms, Female(2);Ovarian Neoplasms(3);Urinary Bladder Neoplasms(2);Endometrial Neoplasms(2);Oligodendroglioma(2);Retinopathy of Prematurity(3);Nasopharyngeal Neoplasms(2);Neuroblastoma(2);Cholangiocarcinoma(2);Prostatic Neoplasms, Castration-Resistant(2);Astrocytoma(2);Liver Neoplasms(2);Prostatic Neoplasms(3);Leukemia, Lymphocytic, Chronic, B-Cell(2);Meningioma(2);Carcinoma(2);Lymphoma, Follicular(3);Ascites(2);Pulmonary Veno-Occlusive Disease(1);Small Cell Lung Carcinoma(2);Lymphoma(2);Esophageal Neoplasms(2);Myopia(3);Central Nervous System Neoplasms(2);von Hippel-Lindau Disease(0);Hodgkin Disease(2);Severe Acute Respiratory Syndrome(2);Neuroendocrine Tumors(2);Desmoplastic Small Round Cell Tumor(0);Neoplasms(4);Telangiectasia, Hereditary Hemorrhagic(3);Carcinoma, Large Cell(2);Sarcoma, Kaposi(2);Sarcoma(2);Uterine Cervical Neoplasms(4);Sarcoma, Synovial(2);Carcinoma, Squamous Cell(2);Hemorrhage(2);Primary Myelofibrosis(2);Liposarcoma(2);Trophoblastic Tumor, Placental Site(2);Endometriosis(1);Adenocarcinoma, Clear Cell(2);Thymoma(2);Wet Macular Degeneration(3);Ependymoma(2);Histiocytoma, Benign Fibrous(2);Uveitis(3);Somatostatinoma(2);Brain Neoplasms(2);Retroviridae Infections(2);Carcinoma, Non-Small-Cell Lung(4);Telangiectasis(3);Sarcoma, Alveolar Soft Part(2);Gastrointestinal Stromal Tumors(3);Uveomeningoencephalitic Syndrome(3);Thyroid Neoplasms(2);Myeloproliferative Disorders(1);Vascular Diseases(2);Lymphedema(1);Meningitis, Aseptic(1);Pancreatic Neoplasms(3);Choroiditis(3);Optic Neuropathy, Ischemic(2);Pharyngeal Neoplasms(0);Adenocarcinoma of Lung(3);Lung Neoplasms(3);Glioblastoma(4);Stomach Neoplasms(3);Neoplasm Metastasis(1);Carcinoma, Hepatocellular(3);Mesothelioma(3);Medulloblastoma(2);Neoplasms, Germ Cell and Embryonal(2);Adenoma(2);Diffuse Intrinsic Pontine Glioma(2);Digestive System Diseases(2);Diabetic Neuropathies(1);Fallopian Tube Neoplasms(3);Choriocarcinoma(2);Sarcoma, Ewing(2);Lymphoma, Mantle-Cell(2);Pulmonary Disease, Chronic Obstructive(3);Carcinoma, Merkel Cell(1);Carcinoma, Signet Ring Cell(3);Rhabdomyosarcoma, Alveolar(2);Neuromyelitis Optica(1);Macular Degeneration(3);Spinal Cord Neoplasms(2);Leukemia, Myelogenous, Chronic, BCR-ABL Positive(2);Fibrosarcoma(2);Pneumonia(2);Kidney Neoplasms(3);Head and Neck Neoplasms(2);Cystadenoma, Serous(1);Solitary Fibrous Tumors(1);Retinal Vein Occlusion(3);Biliary Tract Neoplasms(2);Breast Neoplasms(3);Renal Insufficiency, Chronic(0);Peritoneal Neoplasms(3);Inflammatory Breast Neoplasms(1);Papilloma(2);Lymphoma, Large B-Cell, Diffuse(2);Vitreous Hemorrhage(2);Retinal Diseases(3);Neurilemmoma(2);Carcinoma, Renal Cell(4);Carcinoid Tumor(2);Pinealoma(2);Colorectal Neoplasms(4);Adrenal Cortex Neoplasms(2);Colonic Neoplasms(4);Sex Cord-Gonadal Stromal Tumors(2);Multiple Myeloma(2);Breast Neoplasms, Male(2);Hemangioendothelioma, Epithelioid(1);Hemangiosarcoma(2);Leukemia(2);Insulinoma(2);Inflammation(3)	CHEMBL1201583	2004	gliosarcoma;pancreatic endocrine carcinoma;adenocarcinoma;leiomyosarcoma;extranodal nasal NK/T cell lymphoma;corneal neovascularization;mixed glioma|malignant glioma|central nervous system cancer;macular retinal edema;pleural effusion;pancreatic ductal adenocarcinoma;myelodysplastic syndrome;pulmonary fibrosis;Lynch syndrome;retinal detachment;triple-negative breast cancer;pterygium;Keloid;rhabdomyosarcoma;non-Hodgkins lymphoma;peripheral primitive neuroectodermal tumor;diabetic retinopathy;endometrioid carcinoma;neuroendocrine carcinoma;central serous retinopathy;rectal carcinoma|rectum cancer;metastatic melanoma|cutaneous melanoma|melanoma;glaucoma;Genital neoplasm, female;ovarian neoplasm|ovarian cancer|ovarian carcinoma|Malignant epithelial tumor of ovary;urothelial carcinoma|urinary bladder cancer;endometrial carcinoma|endometrial cancer;anaplastic oligodendroglioma|oligoastrocytoma|oligodendroglioma;retinopathy of prematurity;nasopharyngeal neoplasm;neuroblastoma;cholangiocarcinoma;prostate cancer;anaplastic astrocytoma|astrocytoma;liver neoplasm|liver cancer;prostate adenocarcinoma|metastatic prostate cancer;chronic lymphocytic leukemia;grade III meningioma|Meningioma;carcinoma|undifferentiated carcinoma;neoplasm of mature B-cells|follicular lymphoma;Ascites;Pulmonary venoocclusive disease;small cell lung carcinoma;lymphoma;esophageal cancer|esophageal carcinoma;Myopia;Central Nervous System Neoplasm;Von Hippel-Lindau disease;Hodgkins lymphoma;COVID-19;neuroendocrine neoplasm;desmoplastic small round cell tumor;cancer|neoplasm;Hereditary hemorrhagic telangiectasia;large cell lung carcinoma;Kaposi's sarcoma;soft tissue sarcoma|sarcoma;cervical carcinoma|cervical adenocarcinoma|cervical cancer;synovial sarcoma;squamous cell carcinoma|head and neck squamous cell carcinoma;hemorrhage;myelofibrosis;liposarcoma;placental site trophoblastic tumor;endometriosis;clear cell adenocarcinoma;Thymoma;wet macular degeneration;ependymoma|anaplastic ependymoma;benign fibrous histiocytoma;uveitis;somatostatinoma;brain cancer|brain neoplasm|primary brain neoplasm;Uterine Carcinosarcoma;non-small cell lung carcinoma;telangiectasis;alveolar soft part sarcoma;Gastrointestinal stromal tumor;Vogt-Koyanagi-Harada disease;thyroid cancer;myeloproliferative disorder;vascular disease;Lymphedema;aseptic meningitis;pancreatic neoplasm|pancreatic carcinoma;choroiditis;anterior ischemic optic neuropathy;pharynx cancer;lung adenocarcinoma;lung cancer;glioblastoma multiforme;gastric cancer|gastric adenocarcinoma|gastric carcinoma;metastasis;hepatocellular carcinoma;mesothelioma|malignant pleural mesothelioma;medulloblastoma;germ cell tumor;adenoma;diffuse intrinsic pontine glioma;gastrointestinal disease;diabetic neuropathy;fallopian tube cancer|Fallopian Tube Carcinoma;choriocarcinoma;Ewing sarcoma;Mantle cell lymphoma;colon adenocarcinoma;Merkel cell skin cancer;signet ring cell carcinoma;alveolar rhabdomyosarcoma;neuromyelitis optica;age-related macular degeneration|macular degeneration;spinal cord neoplasm;chronic myelogenous leukemia;fibrosarcoma;pneumonia;kidney cancer;head and neck malignant neoplasia|upper aerodigestive tract neoplasm;ovarian serous cystadenocarcinoma;solitary fibrous tumor;retinal vein occlusion;biliary tract cancer;breast cancer|breast carcinoma|breast neoplasm;chronic kidney disease;peritoneal neoplasm|peritoneum cancer;inflammatory breast carcinoma;papilloma;diffuse large B-cell lymphoma;vitreous hemorrhage;retinopathy;malignant peripheral nerve sheath tumor|schwannoma;papillary renal cell carcinoma|chromophobe renal cell carcinoma|collecting duct carcinoma|clear cell renal carcinoma|renal cell carcinoma;carcinoid tumor;Pineoblastoma;colorectal adenocarcinoma|colorectal carcinoma|colorectal neoplasm|colorectal cancer;adrenal cortex carcinoma;colonic neoplasm|malignant colon neoplasm;sex cord-gonadal stromal tumor;multiple myeloma;male breast carcinoma;epithelioid hemangioendothelioma;angiosarcoma;leukemia;pancreatic insulinoma;inflammation	inhibitor	yes	yes	monoclonal medication used to treat a number of types of cancers and a specific eye disease.Targets a cancer cell protein called vascular endothelial growth factor (VEGF). Bevacizumab does not affect thyroid function but fluoropyrimidines may induce thyroid dysfunction in patients with colorectal cancer.
BMS-690514	1	KDR	KDR(2,1,1)	KDR[PoPs(4:55958208_C_T); nearest(4:55958208_C_T)]	Carcinoma, Non-Small-Cell Lung(2);Breast Neoplasms(2);Neoplasms(1)	CHEMBL3545396	None	non-small cell lung carcinoma;breast cancer;cancer	inhibitor	no	yes
BMS-754807	1	INSR	INSR(3,3,2)	INSR[rare_disease(19:7221844_C_T,19:7223848_G_T,19:7240776_G_T); PoPs(19:7221844_C_T,19:7223848_G_T,19:7240776_G_T); nearest(19:7221844_C_T,19:7223848_G_T,19:7240776_G_T)]	Breast Neoplasms(2);Neoplasms(1)	CHEMBL575448	None	breast cancer;neoplasm	inhibitor	no	yes	potent and reversible inhibitor of the insulin-like growth factor 1 receptor/insulin receptor family kinases (Ki, <2 nmol/L). may be an effective therapeutic agent for the treatment of NSCLC, particularly in lung cancer cells expressing high levels of IGF-IR.
BMS-817378	1	KDR	KDR(2,1,1)	KDR[PoPs(4:55958208_C_T); nearest(4:55958208_C_T)]	Neoplasms(1)	CHEMBL3545050	None	neoplasm	inhibitor	no	yes
BRIVANIB	1	KDR	KDR(2,1,1)	KDR[PoPs(4:55958208_C_T); nearest(4:55958208_C_T)]	Uterine Cervical Neoplasms(2);Neoplasm Metastasis(1);Colorectal Neoplasms(2);Ovarian Neoplasms(1);Liver Neoplasms(3);Carcinoma, Hepatocellular(3);Neoplasms(1);Carcinoma(3)	CHEMBL377300	None	cervical cancer;metastasis;colorectal adenocarcinoma|colorectal carcinoma;ovarian cancer;liver cancer;hepatocellular carcinoma;cancer|neoplasm;carcinoma	inhibitor	no	yes
BRIVANIB ALANINATE	1	KDR	KDR(2,1,1)	KDR[PoPs(4:55958208_C_T); nearest(4:55958208_C_T)]	Carcinoma, Hepatocellular(1);Colorectal Neoplasms(3);Carcinoma, Renal Cell(2);Neoplasms(1)	CHEMBL270995	None	hepatocellular carcinoma;colorectal carcinoma;renal cell carcinoma;cancer|neoplasm	inhibitor	no	yes
BROLUCIZUMAB	1	VEGFA	VEGFA(2,5,2)	VEGFA[PoPs(6:43805502_C_G,6:43810469_C_T,6:43810526_G_GC,6:43835886_A_G,6:43906255_C_T); nearest(6:43805502_C_G)]	Wet Macular Degeneration(3);Macular Degeneration(3);Retinal Neovascularization(4);Retinal Vein Occlusion(3)	CHEMBL3707357	2019	wet macular degeneration;age-related macular degeneration;ocular vascular disease;retinal vein occlusion	inhibitor	no	no	humanized single-chain antibody fragment for the treatment of neovascular age-related macular degeneration.
CEDIRANIB	1	KDR	KDR(2,1,1)	KDR[PoPs(4:55958208_C_T); nearest(4:55958208_C_T)]	Leukemia, Myeloid, Acute(1);Leukemia, Lymphocytic, Chronic, B-Cell(2);Melanoma(1);Carcinoma, Renal Cell(2);Breast Neoplasms, Male(2);Carcinoma, Non-Small-Cell Lung(2);Endometrial Neoplasms(1);Peritoneal Neoplasms(1);Neoplasm Metastasis(1);Thyroid Neoplasms(1);Gliosarcoma(2);Colorectal Neoplasms(2);Stomach Neoplasms(1);Fallopian Tube Neoplasms(1);Small Cell Lung Carcinoma(2);Lung Neoplasms(3);Prostatic Neoplasms(2);Sarcoma, Alveolar Soft Part(2);Uterine Cervical Neoplasms(2);Rectal Neoplasms(1);Leukemia(1);Biliary Tract Neoplasms(2);Neoplasms(3);Carcinoma, Hepatocellular(2);Breast Neoplasms(2);Ovarian Neoplasms(3);Mesothelioma(2);Prostatic Neoplasms, Castration-Resistant(2);Glioblastoma(3)	CHEMBL491473	None	acute myeloid leukemia;chronic lymphocytic leukemia;cutaneous melanoma|metastatic melanoma;clear cell renal carcinoma|renal cell carcinoma;male breast carcinoma;non-small cell lung carcinoma;endometrial cancer;peritoneum cancer;metastatic neoplasm;thyroid carcinoma;gliosarcoma;colorectal carcinoma;gastric cancer;fallopian tube cancer;small cell lung carcinoma;lung cancer;prostate adenocarcinoma;alveolar soft part sarcoma;cervical cancer;rectum cancer;leukemia;biliary tract neoplasm;cancer|neoplasm;hepatocellular carcinoma;breast cancer|breast carcinoma;ovarian cancer|ovarian neoplasm;mesothelioma|malignant pleural mesothelioma;prostate cancer;glioblastoma multiforme	inhibitor	yes	yes
CEP-11981	1	KDR	KDR(2,1,1)	KDR[PoPs(4:55958208_C_T); nearest(4:55958208_C_T)]	Neoplasms(1);Prostatic Neoplasms(2)	CHEMBL2010872	None	cancer;metastatic prostate cancer	inhibitor	no	yes
CHIAURANIB	1	KDR	KDR(2,1,1)	KDR[PoPs(4:55958208_C_T); nearest(4:55958208_C_T)]	Ovarian Neoplasms(2);Neoplasms(1);Carcinoma, Hepatocellular(1);Small Cell Lung Carcinoma(1);Lymphoma, Non-Hodgkin(1)	CHEMBL3545428	None	ovarian cancer;neoplasm;hepatocellular carcinoma;small cell lung carcinoma;non-Hodgkins lymphoma	inhibitor	no	yes
CM-082	1	KDR	KDR(2,1,1)	KDR[PoPs(4:55958208_C_T); nearest(4:55958208_C_T)]	Carcinoma, Non-Small-Cell Lung(2);Macular Degeneration(2);Neoplasms(1);Stomach Neoplasms(1);Carcinoma, Renal Cell(3);Small Cell Lung Carcinoma(2)	CHEMBL3545427	None	non-small cell lung carcinoma;age-related macular degeneration;cancer|neoplasm;gastric cancer;renal cell carcinoma;small cell lung carcinoma	inhibitor	no	yes
CONBERCEPT	2	VEGFC;VEGFA	VEGFC(3,1,0);VEGFA(2,5,2)	VEGFC[PoPs(4:177712975_C_T); nearest(4:177712975_C_T); eQTL(4:177712975_C_T)];VEGFA[PoPs(6:43805502_C_G,6:43810469_C_T,6:43810526_G_GC,6:43835886_A_G,6:43906255_C_T); nearest(6:43805502_C_G)]	Myopia, Degenerative(3);Corneal Neovascularization(1);Wet Macular Degeneration(2);Retinal Vein Occlusion(2);Macular Degeneration(3)	CHEMBL2108313	None	pathological myopia;corneal neovascularization;wet macular degeneration;retinal vein occlusion;age-related macular degeneration	inhibitor	no	no	Conbercept is a novel vascular endothelial growth factor (VEGF) inhibitor for the treatment of wet age-related macular degeneration (AMD).
CRISABOROLE	2	PDE4D;PDE4B	PDE4D(3,1,0);PDE4B(2,1,1)	PDE4D[rare_disease(5:58373418_C_G); PoPs(5:58373418_C_G); nearest(5:58373418_C_G)];PDE4B[PoPs(1:66743284_A_G); nearest(1:66743284_A_G)]	Dermatitis, Atopic(4);Scleroderma, Localized(2);Alopecia Areata(2);Psoriasis(2);Eczema(4);Dermatitis(2)	CHEMBL484785	2016	atopic eczema;localised scleroderma;alopecia areata;psoriasis;Eczema;dermatitis	inhibitor	no	no	nonsteroidal topical medication used for the treatment of mild-to-moderate atopic dermatitis
CYC-116	1	KDR	KDR(2,1,1)	KDR[PoPs(4:55958208_C_T); nearest(4:55958208_C_T)]	Neoplasms(1)	CHEMBL482967	None	neoplasm	inhibitor	no	yes
DIPYRIDAMOLE	5	PDE4D;PDE10A;PDE4B;PDE7A;PDE8B	PDE4D(3,1,0);PDE10A(2,5,2);PDE4B(2,1,1);PDE7A(2,1,1);PDE8B(2,5,1)	PDE4D[rare_disease(5:58373418_C_G); PoPs(5:58373418_C_G); nearest(5:58373418_C_G)];PDE10A[PoPs(6:165973757_C_T,6:166038536_C_T,6:166043959_C_G,6:166046567_C_CA,6:166055463_C_T); nearest(6:165973757_C_T,6:166038536_C_T,6:166043959_C_G,6:166046567_C_CA,6:166055463_C_T)];PDE4B[PoPs(1:66743284_A_G); nearest(1:66743284_A_G)];PDE7A[PoPs(8:66886456_A_G); eQTL(8:66886456_A_G)];PDE8B[PoPs(5:76477820_A_G,5:76478581_C_CT,5:76535811_G_T,5:76544265_G_GTTT,5:76544739_C_G); nearest(5:76477820_A_G,5:76478581_C_CT,5:76535811_G_T,5:76544265_G_GTTT,5:76544739_C_G)]	HIV Infections(1);Coronary Disease(2);Thrombosis(4);Arthritis, Rheumatoid(2);Anemia, Sickle Cell(2);Ovarian Neoplasms(2);Pancreatic Neoplasms(2);Angina, Stable(3);Hypertension(1);Coronary Artery Disease(4);Heart Diseases(2);Takotsubo Cardiomyopathy(2);Carotid Stenosis(2);Severe Acute Respiratory Syndrome(3);Myocardial Ischemia(3);Stroke(4)	CHEMBL932	1961	HIV infection;coronary artery disease;Recurrent thrombophlebitis;rheumatoid arthritis;Sickle cell anemia;ovarian cancer;pancreatic carcinoma;angina pectoris;hypertension;heart disease;Takotsubo cardiomyopathy;internal carotid artery stenosis;COVID-19;Myocardial Ischemia;stroke	inhibitor	no	yes	nucleoside transport inhibitor and a PDE3 inhibitor medication that inhibits blood clot formation when given chronically and causes blood vessel dilation when given at high doses over a short time.
DOVITINIB	1	KDR	KDR(2,1,1)	KDR[PoPs(4:55958208_C_T); nearest(4:55958208_C_T)]	Prostatic Neoplasms, Castration-Resistant(2);Neoplasms(2);Carcinoma, Pancreatic Ductal(1);Mesothelioma(2);Thyroid Neoplasms(2);Breast Neoplasms(2);Carcinoma, Non-Small-Cell Lung(2);Urinary Bladder Neoplasms(2);Leukemia, Myeloid, Acute(1);Endometrial Neoplasms(2);Carcinoma, Adenoid Cystic(2);Urogenital Neoplasms(2);Carcinoma, Renal Cell(3);Adrenal Cortex Neoplasms(2);Melanoma(1);von Hippel-Lindau Disease(2);Multiple Myeloma(2);Glioblastoma(1);Stomach Neoplasms(2);Carcinoma, Hepatocellular(2);Gastrointestinal Stromal Tumors(2);Gliosarcoma(2)	CHEMBL522892	None	prostate cancer;cancer|neoplasm;pancreatic ductal adenocarcinoma;malignant pleural mesothelioma;thyroid cancer;breast cancer;non-small cell lung carcinoma;urinary bladder cancer;acute myeloid leukemia;endometrial cancer;adenoid cystic carcinoma;urogenital neoplasm;clear cell renal carcinoma|renal cell carcinoma;adrenal cortex carcinoma;melanoma;Von Hippel-Lindau disease;multiple myeloma;glioblastoma multiforme;gastric cancer;hepatocellular carcinoma;Gastrointestinal stromal tumor;gliosarcoma	inhibitor	yes	yes
DYPHYLLINE	2	PDE4D;PDE4B	PDE4D(3,1,0);PDE4B(2,1,1)	PDE4D[rare_disease(5:58373418_C_G); PoPs(5:58373418_C_G); nearest(5:58373418_C_G)];PDE4B[PoPs(1:66743284_A_G); nearest(1:66743284_A_G)]	Lung Diseases, Obstructive(4)	CHEMBL1752	1951	Airway obstruction	inhibitor	no	no	xanthine derivative with bronchodilator and vasodilator effects. It is used in the treatment of respiratory disorders like asthma, cardiac dyspnea, and bronchitis.
ENMD-2076	1	KDR	KDR(2,1,1)	KDR[PoPs(4:55958208_C_T); nearest(4:55958208_C_T)]	Adenocarcinoma, Clear Cell(2);Hematologic Neoplasms(1);Neoplasms(1);Fallopian Tube Neoplasms(2);Peritoneal Neoplasms(2);Sarcoma(2);Ovarian Neoplasms(2);Multiple Myeloma(1);Carcinoma, Hepatocellular(2);Breast Neoplasms(2)	CHEMBL482968	None	clear cell adenocarcinoma;lymphoid neoplasm;cancer;Fallopian Tube Carcinoma;peritoneum cancer;soft tissue sarcoma;ovarian cancer;multiple myeloma;hepatocellular carcinoma;breast cancer	inhibitor	no	yes
ENMD-981693	1	KDR	KDR(2,1,1)	KDR[PoPs(4:55958208_C_T); nearest(4:55958208_C_T)]	Pancreatic Neoplasms(2);Colorectal Neoplasms(2);Carcinoma, Non-Small-Cell Lung(1);Neoplasms(1);Breast Neoplasms(2)	CHEMBL52885	None	pancreatic carcinoma;colorectal carcinoma;non-small cell lung carcinoma;cancer|neoplasm;breast cancer	inhibitor	no	yes
FAMITINIB	1	KDR	KDR(2,1,1)	KDR[PoPs(4:55958208_C_T); nearest(4:55958208_C_T)]	Nasopharyngeal Neoplasms(2);Carcinoid Tumor(2);Triple Negative Breast Neoplasms(2);Uterine Cervical Neoplasms(2);Pancreatic Neoplasms(2);Carcinoma, Non-Small-Cell Lung(3);Colorectal Neoplasms(3);Gastrointestinal Stromal Tumors(3);Neoplasms(2);Carcinoma, Renal Cell(2);Breast Neoplasms(2)	CHEMBL3545026	None	nasopharyngeal neoplasm;digestive system neuroendocrine neoplasm;triple-negative breast cancer;cervical cancer;pancreatic carcinoma;non-small cell lung carcinoma;colorectal adenocarcinoma;Gastrointestinal stromal tumor;cancer|neoplasm;renal cell carcinoma;breast cancer|breast neoplasm	inhibitor	no	yes
FORETINIB	1	KDR	KDR(2,1,1)	KDR[PoPs(4:55958208_C_T); nearest(4:55958208_C_T)]	Head and Neck Neoplasms(2);Carcinoma, Renal Cell(2);Lung Neoplasms(1);Carcinoma, Hepatocellular(1);Breast Neoplasms(2);Neoplasms(2)	CHEMBL1230609	None	head and neck neoplasia;renal cell carcinoma;lung cancer;hepatocellular carcinoma;breast cancer;cancer|neoplasm	inhibitor	no	yes
FRESOLIMUMAB	1	TGFB2	TGFB2(2,2,1)	TGFB2[PoPs(1:218654734_A_G,1:218693812_C_T); eQTL(1:218654734_A_G)]	Glomerulosclerosis, Focal Segmental(2);Brain Neoplasms(2);Breast Neoplasms(2);Idiopathic Pulmonary Fibrosis(1);Mesothelioma(2);Scleroderma, Diffuse(1);Carcinoma, Renal Cell(1);Osteogenesis Imperfecta(1);Carcinoma, Non-Small-Cell Lung(1)	CHEMBL1743022	None	focal segmental glomerulosclerosis;brain neoplasm;breast cancer;idiopathic pulmonary fibrosis;malignant pleural mesothelioma;diffuse scleroderma;renal cell carcinoma;Osteogenesis imperfecta;non-small cell lung carcinoma	inhibitor	no	yes
GOLVATINIB	1	KDR	KDR(2,1,1)	KDR[PoPs(4:55958208_C_T); nearest(4:55958208_C_T)]	Neoplasms(1);Carcinoma, Squamous Cell(1);Stomach Neoplasms(1)	CHEMBL3039525	None	cancer|neoplasm;head and neck squamous cell carcinoma;gastric cancer	inhibitor	no	yes
GSK-690693	2	AKT1;PRKCZ	AKT1(4,1,0);PRKCZ(2,1,1)	AKT1[rare_disease(14:105240885_C_G); PoPs(14:105240885_C_G); nearest(14:105240885_C_G); eQTL(14:105240885_C_G)];PRKCZ[nearest(1:1992977_G_T); eQTL(1:1992977_G_T)]	Neoplasms(1)	CHEMBL494089	None	cancer	inhibitor	no	yes	an ATP-competitive pan-Akt kinase inhibitor (IC50 values are 2, 13 and 9 nM of Akt1, 2 and 3 respectively). Also exhibits some inhibition for AMPK, PKA and PAK and PKC isoforms (IC50 < 100 nM). Displays antiproliferative and apoptotic effects in tumor cell lines.
HENATINIB	1	KDR	KDR(2,1,1)	KDR[PoPs(4:55958208_C_T); nearest(4:55958208_C_T)]	Neoplasms(1)	CHEMBL3545416	None	cancer	inhibitor	no	yes
ILORASERTIB	1	KDR	KDR(2,1,1)	KDR[PoPs(4:55958208_C_T); nearest(4:55958208_C_T)]	Neoplasms(2)	CHEMBL1980297	None	cancer|neoplasm	inhibitor	no	yes
INSULIN	1	INSR	INSR(3,3,2)	INSR[rare_disease(19:7221844_C_T,19:7223848_G_T,19:7240776_G_T); PoPs(19:7221844_C_T,19:7223848_G_T,19:7240776_G_T); nearest(19:7221844_C_T,19:7223848_G_T,19:7240776_G_T)]	Diabetes Mellitus, Type 1(3);Atherosclerosis(3);Stress Disorders, Post-Traumatic(2);Ischemic Stroke(1);Hypercholesterolemia(3);Premature Birth(2);Hypogonadism(3);Parkinson Disease(2);Hyperinsulinism(1);Bipolar Disorder(3);Hyperkalemia(2);Glaucoma(1);Shock, Septic(3);Heart Failure(3);Delirium(1);Diabetes, Gestational(3);Hypoglycemia(1);Carpal Tunnel Syndrome(0);Multiple Sclerosis, Relapsing-Remitting(1);Acute Coronary Syndrome(3);Angina, Unstable(3);Hypertension(3);Cognitive Dysfunction(2);Obesity(1);Stroke(2);Diabetes Mellitus, Type 2(4);Diabetes Mellitus(4);Acute Kidney Injury(2);Burns(2);Non-alcoholic Fatty Liver Disease(2);Depressive Disorder, Major(3);Multiple System Atrophy(2);Sarcopenia(1);Schizophrenia(1);Multiple Sclerosis, Chronic Progressive(1);Myocardial Infarction(3);Persian Gulf Syndrome(2);Hyperglycemia(3);Diabetic Neuropathies(2);Coronary Disease(3);Hyperlipidemias(2);Tobacco Use Disorder(2);Insulin Resistance(3);Pain(2)	CHEMBL1201631	1982	type I diabetes mellitus;atherosclerosis;post-traumatic stress disorder;Ischemic stroke;Hypercholesterolemia;premature birth;hypogonadotropic hypogonadism|hypogonadism;Parkinson's disease;Hyperinsulinemia;bipolar disorder;Hyperkalemia;glaucoma;septic shock;congestive heart failure;delirium;gestational diabetes;Hypoglycemia;carpal tunnel syndrome;relapsing-remitting multiple sclerosis;acute coronary syndrome;intermediate coronary syndrome;hypertension;Cognitive impairment;obesity;stroke;type II diabetes mellitus;diabetes mellitus;Acute kidney injury;burn;non-alcoholic fatty liver disease;major depressive disorder;multiple system atrophy;sarcopenia;schizophrenia;chronic progressive multiple sclerosis;myocardial infarction;persian gulf syndrome;Hyperglycemia;diabetic neuropathy;coronary artery disease;hyperlipidemia;nicotine dependence;insulin resistance;pain	agonist	no	no	hormone…
INSULIN ASPART	1	INSR	INSR(3,3,2)	INSR[rare_disease(19:7221844_C_T,19:7223848_G_T,19:7240776_G_T); PoPs(19:7221844_C_T,19:7223848_G_T,19:7240776_G_T); nearest(19:7221844_C_T,19:7223848_G_T,19:7240776_G_T)]	Hypercholesterolemia(3);Diabetes, Gestational(3);Diabetes Mellitus, Type 1(3);Alzheimer Disease(1);Diabetes Mellitus, Type 2(3);Lymphoma(3);Hypertension(3);Atherosclerosis(3);Cystic Fibrosis(3);Diabetes Mellitus(4);Leukemia(3);Coronary Disease(3)	CHEMBL1201496	2000	Hypercholesterolemia;gestational diabetes;type I diabetes mellitus;Alzheimer's disease;type II diabetes mellitus;lymphoma;hypertension;atherosclerosis;Cystic fibrosis;diabetes mellitus;leukemia;coronary artery disease	agonist	no	yes	type of manufactured insulin used to treat type 1 and type 2 diabetes. It is generally used by injection under the skin but may also be used by injection into a vein.
INSULIN DEGLUDEC	1	INSR	INSR(3,3,2)	INSR[rare_disease(19:7221844_C_T,19:7223848_G_T,19:7240776_G_T); PoPs(19:7221844_C_T,19:7223848_G_T,19:7240776_G_T); nearest(19:7221844_C_T,19:7223848_G_T,19:7240776_G_T)]	Diabetes Mellitus(4);Diabetes Mellitus, Type 2(3);Diabetes Mellitus, Type 1(3)	CHEMBL2107869	2015	diabetes mellitus;type II diabetes mellitus;type I diabetes mellitus	agonist	no	no	ultralong-acting basal insulin analogue
INSULIN DETEMIR	1	INSR	INSR(3,3,2)	INSR[rare_disease(19:7221844_C_T,19:7223848_G_T,19:7240776_G_T); PoPs(19:7221844_C_T,19:7223848_G_T,19:7240776_G_T); nearest(19:7221844_C_T,19:7223848_G_T,19:7240776_G_T)]	Hypercholesterolemia(3);Coronary Disease(3);Diabetes Mellitus, Type 1(4);Atherosclerosis(3);Hypertension(3);Diabetes Mellitus, Type 2(4);Diabetes Mellitus(4);Cystic Fibrosis(2)	CHEMBL2104391	2005	Hypercholesterolemia;coronary artery disease;type I diabetes mellitus;atherosclerosis;hypertension;type II diabetes mellitus;diabetes mellitus;Cystic fibrosis	agonist	no	no	long-acting insulin used to treat both type 1 and type 2 diabetes. It is used by injection under the skin.
INSULIN GLARGINE	1	INSR	INSR(3,3,2)	INSR[rare_disease(19:7221844_C_T,19:7223848_G_T,19:7240776_G_T); PoPs(19:7221844_C_T,19:7223848_G_T,19:7240776_G_T); nearest(19:7221844_C_T,19:7223848_G_T,19:7240776_G_T)]	Diabetes Mellitus, Type 1(4);Coronary Disease(3);Hyperglycemia(3);Prediabetic State(3);Leukemia(3);Diabetes Mellitus, Type 2(4);Diabetic Retinopathy(0);Diabetes Mellitus(4);Cystic Fibrosis(3);Hypercholesterolemia(3);Lymphoma(3);Myocardial Infarction(3);Hypertension(3);Atherosclerosis(3)	CHEMBL1201497	2000	type I diabetes mellitus;coronary artery disease;Hyperglycemia;prediabetes syndrome;leukemia;type II diabetes mellitus;diabetic retinopathy;diabetes mellitus;Cystic fibrosis;Hypercholesterolemia;lymphoma;myocardial infarction;hypertension;atherosclerosis	agonist	no	yes	long-acting insulin, used in the management of type I and type II diabetes. It is typically the recommended long acting insulin in the United Kingdom. It is used once a day as an injection just under the skin.
INSULIN GLULISINE	1	INSR	INSR(3,3,2)	INSR[rare_disease(19:7221844_C_T,19:7223848_G_T,19:7240776_G_T); PoPs(19:7221844_C_T,19:7223848_G_T,19:7240776_G_T); nearest(19:7221844_C_T,19:7223848_G_T,19:7240776_G_T)]	Down Syndrome(1);Diabetes Mellitus(4);Myocardial Infarction(3);Diabetes Mellitus, Type 2(3);Diabetes Mellitus, Type 1(3);Alzheimer Disease(2)	CHEMBL1201613	2004	Down syndrome;diabetes mellitus;myocardial infarction;type II diabetes mellitus;type I diabetes mellitus;Alzheimer's disease	agonist	no	no	rapid-acting insulin analogue that differs from human insulin in that the amino acid asparagine at position B3 is replaced by lysine and the lysine in position B29 is replaced by glutamic acid.
INSULIN LISPRO	1	INSR	INSR(3,3,2)	INSR[rare_disease(19:7221844_C_T,19:7223848_G_T,19:7240776_G_T); PoPs(19:7221844_C_T,19:7223848_G_T,19:7240776_G_T); nearest(19:7221844_C_T,19:7223848_G_T,19:7240776_G_T)]	Diabetes Mellitus, Type 1(3);Diabetes Mellitus(4);Diabetes Mellitus, Type 2(3);Hyperglycemia(3)	CHEMBL1201538	1996	type I diabetes mellitus;diabetes mellitus;type II diabetes mellitus;Hyperglycemia	agonist	no	no	is a type of insulin used to treat type 1 and type 2 diabetes. Typically it is taken around the time of eating. It is used by injection under the skin or within an insulin pump. Onset of effects typically occurs within 30 minutes and lasts about 5 hours.
INSULIN LISPRO PROTAMINE RECOMBINANT	1	INSR	INSR(3,3,2)	INSR[rare_disease(19:7221844_C_T,19:7223848_G_T,19:7240776_G_T); PoPs(19:7221844_C_T,19:7223848_G_T,19:7240776_G_T); nearest(19:7221844_C_T,19:7223848_G_T,19:7240776_G_T)]	Diabetes Mellitus, Type 2(1);Diabetes Mellitus(1)	CHEMBL1201611	1999	type II diabetes mellitus;diabetes mellitus	agonist	no	no	combination of a fast-acting insulin and an intermediate-acting type of human insulin.
INSULIN PEGLISPRO	1	INSR	INSR(3,3,2)	INSR[rare_disease(19:7221844_C_T,19:7223848_G_T,19:7240776_G_T); PoPs(19:7221844_C_T,19:7223848_G_T,19:7240776_G_T); nearest(19:7221844_C_T,19:7223848_G_T,19:7240776_G_T)]	Diabetes Mellitus, Type 1(3);Diabetes Mellitus, Type 2(3)	CHEMBL2108569	None	type I diabetes mellitus;type II diabetes mellitus	agonist	no	no	novel basal insulin with a flat, prolonged activity profile
INSULIN PORK	1	INSR	INSR(3,3,2)	INSR[rare_disease(19:7221844_C_T,19:7223848_G_T,19:7240776_G_T); PoPs(19:7221844_C_T,19:7223848_G_T,19:7240776_G_T); nearest(19:7221844_C_T,19:7223848_G_T,19:7240776_G_T)]	Coronary Disease(3);Diabetes Mellitus, Type 2(3);Diabetes Mellitus, Type 1(3);Diabetes Mellitus(3);Insulin Resistance(3)	CHEMBL1201539	1966	coronary artery disease;type II diabetes mellitus;type I diabetes mellitus;diabetes mellitus;insulin resistance	agonist	no	no	purified form of porcine insulin used to control hyperglycemia in diabetes mellitus. Insulin isolated from pig pancreas. Composed of alpha and beta chains, processed from pro-insulin.
INSULIN PURIFIED BEEF	1	INSR	INSR(3,3,2)	INSR[rare_disease(19:7221844_C_T,19:7223848_G_T,19:7240776_G_T); PoPs(19:7221844_C_T,19:7223848_G_T,19:7240776_G_T); nearest(19:7221844_C_T,19:7223848_G_T,19:7240776_G_T)]	Diabetes Mellitus(4)	CHEMBL1201629	1980	diabetes mellitus	agonist	no	no	synthetic insulin with a very rapid onset and short duration of action. Diabetic patients typically use it immediately before meals
INSULIN PURIFIED PORK	1	INSR	INSR(3,3,2)	INSR[rare_disease(19:7221844_C_T,19:7223848_G_T,19:7240776_G_T); PoPs(19:7221844_C_T,19:7223848_G_T,19:7240776_G_T); nearest(19:7221844_C_T,19:7223848_G_T,19:7240776_G_T)]	Diabetes Mellitus(4)	CHEMBL1201630	1979	diabetes mellitus	agonist	no	no	purified form of porcine insulin used to control hyperglycemia in diabetes mellitus.
INSULIN SUSP ISOPHANE BEEF	1	INSR	INSR(3,3,2)	INSR[rare_disease(19:7221844_C_T,19:7223848_G_T,19:7240776_G_T); PoPs(19:7221844_C_T,19:7223848_G_T,19:7240776_G_T); nearest(19:7221844_C_T,19:7223848_G_T,19:7240776_G_T)]	Diabetes, Gestational(3);Diabetes Mellitus, Type 1(3);Diabetes Mellitus, Type 2(3)	CHEMBL1201545	1982	gestational diabetes;type I diabetes mellitus;type II diabetes mellitus	agonist	no	no	used with a proper diet and exercise program to control high blood sugar in people with diabetes.
INSULIN SUSP ISOPHANE RECOMBINANT HUMAN	1	INSR	INSR(3,3,2)	INSR[rare_disease(19:7221844_C_T,19:7223848_G_T,19:7240776_G_T); PoPs(19:7221844_C_T,19:7223848_G_T,19:7240776_G_T); nearest(19:7221844_C_T,19:7223848_G_T,19:7240776_G_T)]	Hypercholesterolemia(3);Diabetes Mellitus(3);Hyperglycemia(3);Atherosclerosis(3);Coronary Disease(3);Diabetes Mellitus, Type 2(3);Hypertension(3);Diabetes Mellitus, Type 1(3)	CHEMBL1201540	1982	Hypercholesterolemia;diabetes mellitus;Hyperglycemia;atherosclerosis;coronary artery disease;type II diabetes mellitus;hypertension;type I diabetes mellitus	agonist	no	no	sterile suspension of zinc–insulin human crystals and Protamine Sulfate in buffered Water for Injection, combined in a manner such that the solid phase of the suspension consists of crystals composed of insulin human, protamine, and zinc.
INSULIN SUSP ISOPHANE SEMISYNTHETIC PURIFIED HUMAN	1	INSR	INSR(3,3,2)	INSR[rare_disease(19:7221844_C_T,19:7223848_G_T,19:7240776_G_T); PoPs(19:7221844_C_T,19:7223848_G_T,19:7240776_G_T); nearest(19:7221844_C_T,19:7223848_G_T,19:7240776_G_T)]	Hypertension(3);Hyperglycemia(2);Diabetes Mellitus, Type 2(3);Coronary Disease(3);Atherosclerosis(3);Hypercholesterolemia(3)	CHEMBL1201627	1985	hypertension;Hyperglycemia;type II diabetes mellitus;coronary artery disease;atherosclerosis;Hypercholesterolemia	agonist	no	no	used for Diabetes mellitus and other conditions (not much info)
INSULIN ZINC SUSP RECOMBINANT HUMAN	1	INSR	INSR(3,3,2)	INSR[rare_disease(19:7221844_C_T,19:7223848_G_T,19:7240776_G_T); PoPs(19:7221844_C_T,19:7223848_G_T,19:7240776_G_T); nearest(19:7221844_C_T,19:7223848_G_T,19:7240776_G_T)]	Diabetes Mellitus(3)	CHEMBL1201644	1985	diabetes mellitus	agonist	no	no	provided as a crystalline suspension of insulin with protamine and zinc, resulting in an onset of action in 1 to 3 hours,
IPATASERTIB	1	AKT1	AKT1(4,1,0)	AKT1[rare_disease(14:105240885_C_G); PoPs(14:105240885_C_G); nearest(14:105240885_C_G); eQTL(14:105240885_C_G)]	Neoplasms(2);Ovarian Neoplasms(2);Triple Negative Breast Neoplasms(3);Prostatic Neoplasms(3);Stomach Neoplasms(2);Carcinoma, Non-Small-Cell Lung(2);Breast Neoplasms(3);Prostatic Neoplasms, Castration-Resistant(2);Endometrial Neoplasms(1)	CHEMBL2177390	None	cancer|neoplasm;ovarian neoplasm;triple-negative breast cancer;metastatic prostate cancer;gastric cancer|gastric adenocarcinoma;non-small cell lung carcinoma;breast cancer|breast carcinoma|breast neoplasm;prostate cancer;endometrial cancer	inhibitor	no	yes	targeted cancer drug called a growth blocker. It works by blocking a protein called Akt that is known to help cancer cells grow.
JI-101	1	KDR	KDR(2,1,1)	KDR[PoPs(4:55958208_C_T); nearest(4:55958208_C_T)]	Ovarian Neoplasms(1);Colonic Neoplasms(1);Neoplasms(1)	CHEMBL3545155	None	ovarian cancer;malignant colon neoplasm;neoplasm	inhibitor	no	yes
KW-2450	1	INSR	INSR(3,3,2)	INSR[rare_disease(19:7221844_C_T,19:7223848_G_T,19:7240776_G_T); PoPs(19:7221844_C_T,19:7223848_G_T,19:7240776_G_T); nearest(19:7221844_C_T,19:7223848_G_T,19:7240776_G_T)]	Breast Neoplasms(1);Neoplasms(1)	CHEMBL3545156	None	breast cancer;neoplasm	inhibitor	no	yes	is an oral dual insulin-like growth factor-1 receptor/insulin receptor tyrosine kinase inhibitor
LABRADIMIL	1	BDKRB2	BDKRB2(2,1,1)	BDKRB2[PoPs(14:96650453_A_G); nearest(14:96650453_A_G)]	Meningitis, Cryptococcal(1);Central Nervous System Neoplasms(2);Medulloblastoma(1)	CHEMBL2105864	None	cryptococcal meningitis;Central Nervous System Neoplasm;medulloblastoma	agonist	no	yes
LINIFANIB	1	KDR	KDR(2,1,1)	KDR[PoPs(4:55958208_C_T); nearest(4:55958208_C_T)]	Breast Neoplasms(2);Neoplasms(1);Carcinoma, Hepatocellular(3);Colonic Neoplasms(2);Carcinoma, Renal Cell(2);Colorectal Neoplasms(2);Endometriosis(1);Macular Degeneration(2);Rectal Neoplasms(2);Carcinoma, Non-Small-Cell Lung(2)	CHEMBL223360	None	breast cancer;neoplasm;hepatocellular carcinoma;malignant colon neoplasm;renal cell carcinoma;colorectal adenocarcinoma;endometriosis;age-related macular degeneration;rectum cancer;non-small cell lung carcinoma	inhibitor	no	yes
LINSITINIB	1	INSR	INSR(3,3,2)	INSR[rare_disease(19:7221844_C_T,19:7223848_G_T,19:7240776_G_T); PoPs(19:7221844_C_T,19:7223848_G_T,19:7240776_G_T); nearest(19:7221844_C_T,19:7223848_G_T,19:7240776_G_T)]	Small Cell Lung Carcinoma(2);Carcinoma, Hepatocellular(2);Head and Neck Neoplasms(2);Adrenal Cortex Neoplasms(3);Neoplasms(2);Ovarian Neoplasms(1);Carcinoma, Non-Small-Cell Lung(2);Sarcoma, Ewing(2);Colorectal Neoplasms(1);Carcinoma, Squamous Cell(1);Prostatic Neoplasms(2);Breast Neoplasms(2)	CHEMBL1091644	None	small cell lung carcinoma;hepatocellular carcinoma;head and neck malignant neoplasia;adrenal cortex carcinoma;neoplasm;ovarian cancer;non-small cell lung carcinoma;Ewing sarcoma;colorectal carcinoma;head and neck squamous cell carcinoma;prostate adenocarcinoma;breast cancer	inhibitor	no	yes	an experimental drug candidate for the treatment of various types of cancer. It is an inhibitor of the insulin receptor and of the insulin-like growth factor 1 receptor. This prevents tumor cell proliferation and induces tumor cell apoptosis.
LUCITANIB	1	KDR	KDR(2,1,1)	KDR[PoPs(4:55958208_C_T); nearest(4:55958208_C_T)]	Small Cell Lung Carcinoma(2);Neoplasms(2);Carcinoma, Non-Small-Cell Lung(2);Breast Neoplasms(2)	CHEMBL2220486	None	small cell lung carcinoma;cancer|neoplasm;non-small cell lung carcinoma;breast cancer	inhibitor	no	yes
LY-2780301	1	AKT1	AKT1(4,1,0)	AKT1[rare_disease(14:105240885_C_G); PoPs(14:105240885_C_G); nearest(14:105240885_C_G); eQTL(14:105240885_C_G)]	Lymphoma(1);Neoplasm Metastasis(1)	CHEMBL3545134	None	lymphoma;metastasis	inhibitor	no	yes	dual inhibitor of protein kinase B (AKT) and the downstream effector p70 ribosomal protein S6 kinase (p70S6K), may inhibit progression in tumours relying on phosphatidylinositol 3-kinase (PI3K)/AKT/mammalian target of rapamycin (mTOR) signalling pathway activation.
METHIMAZOLE	1	TPO	TPO(4,1,0)	TPO[rare_disease(2:1408350_C_G); PoPs(2:1408350_C_G); nearest(2:1408350_C_G); eQTL(2:1408350_C_G)]	Dermatomyositis(2);Graves Ophthalmopathy(3);Glioblastoma(2);Thyroid Diseases(4)	CHEMBL1515	1950	dermatomyositis;Graves ophthalmopathy;glioblastoma multiforme;Abnormality of the thyroid gland	inhibitor	yes	yes
MIDOSTAURIN	2	KDR;PRKCZ	KDR(2,1,1);PRKCZ(2,1,1)	KDR[PoPs(4:55958208_C_T); nearest(4:55958208_C_T)];PRKCZ[nearest(1:1992977_G_T); eQTL(1:1992977_G_T)]	Leukemia, Mast-Cell(4);Leukemia(3);Leukemia, Myeloid, Acute(4);Neoplasms(4);Precursor Cell Lymphoblastic Leukemia-Lymphoma(1);Liver Diseases(1);Myelodysplastic Syndromes(2);Blast Crisis(2);Mastocytosis, Systemic(4);Rectal Neoplasms(1)	CHEMBL608533	2017	mast-cell leukemia;leukemia;acute myeloid leukemia;neoplasm;acute lymphoblastic leukemia;liver disease;myelodysplastic syndrome;Blast Phase Chronic Myelogenous Leukemia, BCR-ABL1 Positive;systemic mastocytosis;rectum cancer	inhibitor	no	yes
MIRANSERTIB	1	AKT1	AKT1(4,1,0)	AKT1[rare_disease(14:105240885_C_G); PoPs(14:105240885_C_G); nearest(14:105240885_C_G); eQTL(14:105240885_C_G)]	Endometrial Neoplasms(1);Ovarian Neoplasms(1);Lymphoma(1);Proteus Syndrome(2)	CHEMBL4297188	None	endometrial cancer;ovarian cancer;lymphoma;Proteus syndrome	inhibitor	no	yes	novel, orally available, highly selective pan-AKT inhibitor with proven in vitro efficacy
MK-2206	1	AKT1	AKT1(4,1,0)	AKT1[rare_disease(14:105240885_C_G); PoPs(14:105240885_C_G); nearest(14:105240885_C_G); eQTL(14:105240885_C_G)]	Carcinoma, Renal Cell(2);Breast Neoplasms, Male(1);Rectal Neoplasms(2);Carcinoma, Squamous Cell(2);Leukemia, Lymphocytic, Chronic, B-Cell(1);Endometrial Neoplasms(2);Colonic Neoplasms(2);Nasopharyngeal Neoplasms(2);Carcinoma, Hepatocellular(2);Melanoma(2);Carcinoma, Non-Small-Cell Lung(1);Breast Neoplasms(2);Glioma(2);Lymphoma, Large B-Cell, Diffuse(2);Prostatic Neoplasms(2);Adenocarcinoma, Bronchiolo-Alveolar(2);Lung Neoplasms(2);Neoplasms(1);Carcinoma, Large Cell(2)	CHEMBL1079175	None	renal cell carcinoma;male breast carcinoma;rectum cancer;head and neck squamous cell carcinoma;chronic lymphocytic leukemia;endometrial cancer;malignant colon neoplasm;nasopharyngeal neoplasm;hepatocellular carcinoma;melanoma;non-small cell lung carcinoma;breast cancer|breast carcinoma;malignant glioma;diffuse large B-cell lymphoma;prostate carcinoma;bronchoalveolar adenocarcinoma;lung cancer;cancer|neoplasm;large cell lung carcinoma	inhibitor	no	yes	selective allosteric inhibitor of AKT. In vitro studies of MK-2206 demonstrated that many breast cancer cell lines were highly sensitive to the agent. Preclinical studies also demonstrated that most PIK3CA-mutant cell lines and cell lines with PTEN loss are sensitive to MK-2206. In phase I trials, MK-2206 has been shown to inhibit AKT phosphorylation in platelets
MOTESANIB	1	KDR	KDR(2,1,1)	KDR[PoPs(4:55958208_C_T); nearest(4:55958208_C_T)]	Gastrointestinal Stromal Tumors(2);Esophageal Neoplasms(1);Carcinoid Tumor(2);Pancreatic Neoplasms(1);Lung Neoplasms(1);Breast Neoplasms(2);Lymphoproliferative Disorders(1);Colonic Neoplasms(1);Neoplasms(2);Thyroid Neoplasms(2);Peritoneal Neoplasms(2);Adenoma, Islet Cell(2);Rectal Neoplasms(1);Lymphoma(1);Fallopian Tube Neoplasms(2);Carcinoma, Non-Small-Cell Lung(3);Ovarian Neoplasms(2)	CHEMBL572881	None	Gastrointestinal stromal tumor;esophageal cancer;carcinoid tumor;pancreatic carcinoma;lung cancer;breast cancer;Lymphoproliferative syndrome;malignant colon neoplasm;neoplasm;thyroid cancer;peritoneum cancer;islet cell tumor;rectum cancer;lymphoma;fallopian tube cancer;non-small cell lung carcinoma;ovarian cancer	inhibitor	yes	yes
MSC-2363318A	1	AKT1	AKT1(4,1,0)	AKT1[rare_disease(14:105240885_C_G); PoPs(14:105240885_C_G); nearest(14:105240885_C_G); eQTL(14:105240885_C_G)]	Neoplasms(1)	CHEMBL3545003	None	neoplasm	inhibitor	no	yes	M2698 (MSC2363318A) is an orally active, ATP competitive, selective p70S6K and Akt dual-inhibitor with IC50s of 1 nM for p70S6K, Akt1 and Akt3. M2698 can cross the blood-brain barrier and has anti-cancer activity
MUPARFOSTAT	1	VEGFA	VEGFA(2,5,2)	VEGFA[PoPs(6:43805502_C_G,6:43810469_C_T,6:43810526_G_GC,6:43835886_A_G,6:43906255_C_T); nearest(6:43805502_C_G)]	Lung Neoplasms(2);Carcinoma, Hepatocellular(3);Melanoma(1);Carcinoma, Non-Small-Cell Lung(2);Prostatic Neoplasms, Castration-Resistant(2)	CHEMBL4297163	None	lung cancer;hepatocellular carcinoma;cutaneous melanoma|melanoma;non-small cell lung carcinoma;prostate cancer	inhibitor	no	yes	an investigational new drug which deters tumor growth by blocking tumor angiogenesis and prevents tumor cells from spreading via heparanase inhibition. Previous phase II trial of muparfostat demonstrated good tolerability and favorable clinical response.
ORANTINIB	1	KDR	KDR(2,1,1)	KDR[PoPs(4:55958208_C_T); nearest(4:55958208_C_T)]	Breast Neoplasms(1);Neoplasms(1);Stomach Neoplasms(1);Prostatic Neoplasms, Castration-Resistant(1);Lung Neoplasms(1);Kidney Neoplasms(1);Colorectal Neoplasms(1);Multiple Myeloma(1);Carcinoma, Hepatocellular(3);Pancreatic Neoplasms(1)	CHEMBL274654	None	breast cancer;neoplasm;gastric cancer;prostate cancer;lung cancer;kidney cancer;colorectal carcinoma;multiple myeloma;hepatocellular carcinoma;pancreatic carcinoma	inhibitor	no	yes
OSI-632	1	KDR	KDR(2,1,1)	KDR[PoPs(4:55958208_C_T); nearest(4:55958208_C_T)]	Ovarian Neoplasms(2);Diabetic Retinopathy(1);Macular Degeneration(1);Peritoneal Neoplasms(2);Fallopian Tube Neoplasms(2);Lung Neoplasms(1)	CHEMBL253969	None	ovarian cancer;diabetic retinopathy;age-related macular degeneration;peritoneum cancer;fallopian tube cancer;lung neoplasm	inhibitor	no	yes
OSI-930	1	KDR	KDR(2,1,1)	KDR[PoPs(4:55958208_C_T); nearest(4:55958208_C_T)]	Neoplasms(1)	CHEMBL1614710	None	neoplasm	inhibitor	no	yes
PBF-999	1	PDE10A	PDE10A(2,5,2)	PDE10A[PoPs(6:165973757_C_T,6:166038536_C_T,6:166043959_C_G,6:166046567_C_CA,6:166055463_C_T); nearest(6:165973757_C_T,6:166038536_C_T,6:166043959_C_G,6:166046567_C_CA,6:166055463_C_T)]	Huntington Disease(1);Neoplasms(1)	CHEMBL3545271	None	Huntington disease;cancer	inhibitor	no	yes	first-in-class, adenosine A2A/PDE-10 dual receptor antagonist for the treatment of cancer.
PEGAPTANIB SODIUM	1	VEGFA	VEGFA(2,5,2)	VEGFA[PoPs(6:43805502_C_G,6:43810469_C_T,6:43810526_G_GC,6:43835886_A_G,6:43906255_C_T); nearest(6:43805502_C_G)]	Macular Degeneration(3);Macular Edema(3);Retinal Vein Occlusion(2);Retinal Neovascularization(4);von Hippel-Lindau Disease(1);Wet Macular Degeneration(4)	CHEMBL1201421	2004	age-related macular degeneration|macular degeneration;macular retinal edema;retinal vein occlusion;ocular vascular disease;Von Hippel-Lindau disease;wet macular degeneration	antagonist	no	no	anti-angiogenic medicine for the treatment of neovascular age-related macular degeneration
PENTOXIFYLLINE	5	PDE4D;PDE10A;PDE4B;PDE7A;PDE8B	PDE4D(3,1,0);PDE10A(2,5,2);PDE4B(2,1,1);PDE7A(2,1,1);PDE8B(2,5,1)	PDE4D[rare_disease(5:58373418_C_G); PoPs(5:58373418_C_G); nearest(5:58373418_C_G)];PDE10A[PoPs(6:165973757_C_T,6:166038536_C_T,6:166043959_C_G,6:166046567_C_CA,6:166055463_C_T); nearest(6:165973757_C_T,6:166038536_C_T,6:166043959_C_G,6:166046567_C_CA,6:166055463_C_T)];PDE4B[PoPs(1:66743284_A_G); nearest(1:66743284_A_G)];PDE7A[PoPs(8:66886456_A_G); eQTL(8:66886456_A_G)];PDE8B[PoPs(5:76477820_A_G,5:76478581_C_CT,5:76535811_G_T,5:76544265_G_GTTT,5:76544739_C_G); nearest(5:76477820_A_G,5:76478581_C_CT,5:76535811_G_T,5:76544265_G_GTTT,5:76544739_C_G)]	Liver Cirrhosis, Biliary(2);Renal Insufficiency, Chronic(3);Neoplasms(2);HIV Infections(1);Infertility(0);Leishmaniasis, Cutaneous(2);Severe Acute Respiratory Syndrome(1);Non-alcoholic Fatty Liver Disease(2);Crohn Disease(0);Endometriosis(3);Sarcoidosis, Pulmonary(2);Biliary Atresia(2);Pancreatitis(0);Acute Coronary Syndrome(2);Ductus Arteriosus, Patent(2);Carcinoma, Non-Small-Cell Lung(2);Schizophrenia(1);Liver Failure(3);Fatty Liver(2);Osteonecrosis(3);Hepatitis, Alcoholic(3);Neonatal Sepsis(3);Leishmaniasis(2);Head and Neck Neoplasms(2);Bipolar Disorder(0);Wounds and Injuries(2);Precursor Cell Lymphoblastic Leukemia-Lymphoma(2);Diabetic Nephropathies(2);Coronary Disease(2);Glomerulonephritis(3);Enterocolitis, Necrotizing(2);Central Nervous System Neoplasms(1);Anemia(0);Muscular Dystrophy, Duchenne(1);Depressive Disorder, Major(2);Liver Cirrhosis(3);Hepatopulmonary Syndrome(1);Fibrosis(2);Cardiovascular Diseases(4);Brain Diseases(2);Breast Neoplasms(2);Malaria, Falciparum(2);Acute Kidney Injury(2);Brachial Plexus Neuropathies(3);Behcet Syndrome(2);Nephrotic Syndrome(3)	CHEMBL628	1984	primary biliary cirrhosis;chronic kidney disease;cancer;HIV infection;infertility;cutaneous Leishmaniasis;COVID-19;non-alcoholic steatohepatitis;Crohn's disease;endometriosis;pulmonary sarcoidosis;Biliary atresia;pancreatitis|acute pancreatitis;acute coronary syndrome;Patent ductus arteriosus;non-small cell lung carcinoma;schizophrenia;Hepatic failure;Hepatic steatosis;avascular necrosis;Hepatitis, Alcoholic;Neonatal sepsis;Leishmaniasis;upper aerodigestive tract neoplasm;bipolar disorder;injury;acute lymphoblastic leukemia;diabetic nephropathy;coronary artery disease;glomerulonephritis (disease);necrotizing enterocolitis;Central Nervous System Neoplasm;anemia (phenotype);Duchenne muscular dystrophy;major depressive disorder;cirrhosis of liver;Hepatopulmonary Syndrome;fibrosis;cardiovascular disease;brain disease;breast neoplasm;Plasmodium falciparum malaria;Acute kidney injury;brachial plexus neuropathy;Behcet's syndrome;nephrotic syndrome	inhibitor	no	yes	xanthine derivative used as a drug to treat muscle pain in people with peripheral artery disease.
PF-00337210	1	KDR	KDR(2,1,1)	KDR[PoPs(4:55958208_C_T); nearest(4:55958208_C_T)]	Neoplasms(1)	CHEMBL3545136	None	neoplasm	inhibitor	no	yes
PROPYLTHIOURACIL	1	TPO	TPO(4,1,0)	TPO[rare_disease(2:1408350_C_G); PoPs(2:1408350_C_G); nearest(2:1408350_C_G); eQTL(2:1408350_C_G)]	Graves Ophthalmopathy(3);Thyrotoxicosis(3);Thyroid Diseases(4)	CHEMBL1518	1947	Graves ophthalmopathy;Thyrotoxicosis;Abnormality of the thyroid gland	inhibitor	yes	no
PROTIRELIN	1	TRHR	TRHR(2,1,1)	TRHR[rare_disease(8:110066630_C_G); nearest(8:110066630_C_G)]	Neoplasms(2);Respiratory Distress Syndrome(3)	CHEMBL1472	1976	cancer;acute respiratory distress syndrome	agonist	no	yes
RAF-265	1	KDR	KDR(2,1,1)	KDR[PoPs(4:55958208_C_T); nearest(4:55958208_C_T)]	Melanoma(1);Neoplasms(1)	CHEMBL558752	None	metastatic melanoma;neoplasm	inhibitor	no	yes
RAMUCIRUMAB	1	KDR	KDR(2,1,1)	KDR[PoPs(4:55958208_C_T); nearest(4:55958208_C_T)]	Lymphoma, Mantle-Cell(1);Sarcoma, Synovial(1);Urinary Bladder Neoplasms(3);Adenocarcinoma(2);Desmoplastic Small Round Cell Tumor(1);Thymoma(2);Carcinoma, Squamous Cell(2);Colonic Neoplasms(2);Colorectal Neoplasms(3);Gallbladder Neoplasms(2);Rectal Neoplasms(2);Carcinoma, Renal Cell(2);Stomach Neoplasms(3);Prostatic Neoplasms, Castration-Resistant(2);Cholangiocarcinoma(2);Carcinoid Tumor(2);Glioma(1);Carcinoma, Non-Small-Cell Lung(4);Melanoma(2);Neoplasms(4);Lymphoma, Non-Hodgkin(1);Pancreatic Neoplasms(2);Glioblastoma(2);Carcinoma, Hepatocellular(3);Biliary Tract Neoplasms(2);Breast Neoplasms(3);Esophageal Neoplasms(2);Mesothelioma(2)	CHEMBL1743062	2014	Mantle cell lymphoma;synovial sarcoma;urothelial carcinoma;adenocarcinoma;desmoplastic small round cell tumor;Thymoma|Thymic Carcinoma;head and neck squamous cell carcinoma|squamous cell lung carcinoma;malignant colon neoplasm;colorectal carcinoma;gallbladder cancer;rectum cancer;renal cell carcinoma;gastric cancer|gastric adenocarcinoma|stomach neoplasm|gastric carcinoma;prostate cancer;intrahepatic cholangiocarcinoma;carcinoid tumor;central nervous system cancer;non-small cell lung carcinoma;cutaneous melanoma|melanoma;cancer|neoplasm;non-Hodgkins lymphoma;pancreatic carcinoma;glioblastoma multiforme;hepatocellular carcinoma;biliary tract cancer;breast cancer;esophageal cancer|esophageal squamous cell carcinoma|esophageal carcinoma;mesothelioma	inhibitor	no	yes
RANIBIZUMAB	1	VEGFA	VEGFA(2,5,2)	VEGFA[PoPs(6:43805502_C_G,6:43810469_C_T,6:43810526_G_GC,6:43835886_A_G,6:43906255_C_T); nearest(6:43805502_C_G)]	Angioid Streaks(1);Retinopathy of Prematurity(3);Diabetes Mellitus(2);Retinal Diseases(2);von Hippel-Lindau Disease(1);Optic Neuropathy, Ischemic(1);Port-Wine Stain(1);Central Serous Chorioretinopathy(1);Histoplasmosis(2);Retinoblastoma(2);Diabetic Retinopathy(4);Glaucoma, Neovascular(3);Myopia, Degenerative(3);Retinal Detachment(2);Macular Degeneration(3);Telangiectasis(2);Glaucoma, Open-Angle(1);Glaucoma(3);Wet Macular Degeneration(4);Retinal Vein Occlusion(3);Retinal Neovascularization(4);Pterygium(2);Conjunctival Neoplasms(1);Blindness(3);Macular Edema(4);Corneal Neovascularization(1);Myopia(1)	CHEMBL1201825	2006	angioid streaks;retinopathy of prematurity;diabetes mellitus;retinopathy;Von Hippel-Lindau disease;anterior ischemic optic neuropathy;Familial multiple nevi flammei;central serous retinopathy;histoplasmosis;Retinoblastoma;diabetic retinopathy;neovascular glaucoma;pathological myopia;retinal detachment;age-related macular degeneration|macular degeneration;telangiectasis;open-angle glaucoma;glaucoma;wet macular degeneration;retinal vein occlusion;ocular vascular disease;pterygium;Conjunctival tumor;blindness (disorder);macular retinal edema;corneal neovascularization;Myopia	inhibitor	no	yes	recombinant humanized monoclonal antibody and VEGF-A antagonist used for the management of macular edema after retinal vein occlusion, age-related macular degeneration (wet), and diabetic macular edema.
REGORAFENIB	1	KDR	KDR(2,1,1)	KDR[PoPs(4:55958208_C_T); nearest(4:55958208_C_T)]	Carcinoma, Adenoid Cystic(2);Fallopian Tube Neoplasms(2);Colorectal Neoplasms(3);Pulmonary Disease, Chronic Obstructive(2);Colonic Neoplasms(3);Cholangiocarcinoma(2);Carcinoma(2);Osteosarcoma(2);Gastrointestinal Stromal Tumors(3);Thyroid Neoplasms(2);Rectal Neoplasms(2);Pancreatic Neoplasms(2);Carcinoma, Renal Cell(2);Liposarcoma(2);Melanoma(2);Macular Degeneration(2);Ovarian Neoplasms(2);Sarcoma(2);Small Cell Lung Carcinoma(1);Biliary Tract Neoplasms(1);Stomach Neoplasms(2);Hemangiosarcoma(2);Bile Duct Neoplasms(2);Carcinoma, Hepatocellular(3);Neoplasms(4);Glioblastoma(2);Leukemia, Myeloid, Acute(1);Esophageal Neoplasms(3)	CHEMBL1946170	2012	adenoid cystic carcinoma;fallopian tube cancer;colorectal adenocarcinoma|colorectal carcinoma|colorectal neoplasm|colorectal cancer;colon adenocarcinoma;malignant colon neoplasm;cholangiocarcinoma;carcinoma;osteosarcoma;Gastrointestinal stromal tumor;thyroid cancer;rectum cancer;pancreatic carcinoma;renal cell carcinoma;liposarcoma;cutaneous melanoma|melanoma;macular degeneration;ovarian cancer|ovarian neoplasm|ovarian carcinoma;soft tissue sarcoma|sarcoma;small cell lung carcinoma;biliary tract cancer;gastric cancer;angiosarcoma;bile duct carcinoma;hepatocellular carcinoma;cancer|neoplasm;glioblastoma multiforme;acute myeloid leukemia;esophageal cancer	inhibitor	yes	yes
RG-1530	1	KDR	KDR(2,1,1)	KDR[PoPs(4:55958208_C_T); nearest(4:55958208_C_T)]	Neoplasms(1)	CHEMBL1980391	None	neoplasm	inhibitor	no	yes
RIVOCERANIB	1	KDR	KDR(2,1,1)	KDR[PoPs(4:55958208_C_T); nearest(4:55958208_C_T)]	Esophageal Neoplasms(2);Adenocarcinoma of Lung(2);Carcinoma(2);Osteosarcoma(2);Gestational Trophoblastic Disease(2);Breast Neoplasms(3);Uterine Cervical Neoplasms(2);Cholangiocarcinoma(2);Glioma(2);Carcinoma, Hepatocellular(3);Thyroid Neoplasms(3);Sarcoma(2);Hypopharyngeal Neoplasms(2);Head and Neck Neoplasms(2);Lung Neoplasms(2);Neoplasms(2);Medulloblastoma(2);Colorectal Neoplasms(3);Stomach Neoplasms(3);Liver Neoplasms(2);Melanoma(2);Gallbladder Neoplasms(2);Pancreatic Neoplasms(2);Colonic Neoplasms(2);Carcinoma, Squamous Cell(2);Triple Negative Breast Neoplasms(2);Carcinoma, Non-Small-Cell Lung(3);Small Cell Lung Carcinoma(3);Nasopharyngeal Neoplasms(2);Biliary Tract Neoplasms(2);Carcinoma, Adenoid Cystic(2);Ascites(2);Ovarian Neoplasms(3);Lymphoma(1);Neoplasm Metastasis(2);Carcinoma, Renal Cell(2)	CHEMBL3186534	None	esophageal cancer|esophageal squamous cell carcinoma|esophageal carcinoma;lung adenocarcinoma;carcinoma;osteosarcoma;gestational trophoblastic disease;breast cancer|breast neoplasm;cervical carcinoma|cervical cancer;intrahepatic cholangiocarcinoma|cholangiocarcinoma;malignant glioma|central nervous system cancer;hepatocellular carcinoma;thyroid cancer;soft tissue sarcoma|sarcoma;hypopharyngeal carcinoma;head and neck malignant neoplasia|upper aerodigestive tract neoplasm;lung cancer|lung carcinoma;cancer|neoplasm;medulloblastoma;colorectal adenocarcinoma|colorectal carcinoma|colorectal neoplasm|colorectal cancer;gastric cancer|gastric adenocarcinoma|gastric carcinoma|stomach neoplasm;liver cancer;melanoma;gallbladder carcinoma;pancreatic neoplasm|pancreatic carcinoma;malignant colon neoplasm;squamous cell carcinoma|head and neck squamous cell carcinoma;triple-negative breast cancer;non-small cell lung carcinoma;small cell lung carcinoma;nasopharyngeal neoplasm;biliary tract neoplasm|biliary tract cancer;adenoid cystic carcinoma;Ascites;ovarian neoplasm|ovarian cancer;lymphoma;metastasis;renal cell carcinoma	inhibitor	yes	yes
ROFLUMILAST	2	PDE4D;PDE4B	PDE4D(3,1,0);PDE4B(2,1,1)	PDE4D[rare_disease(5:58373418_C_G); PoPs(5:58373418_C_G); nearest(5:58373418_C_G)];PDE4B[PoPs(1:66743284_A_G); nearest(1:66743284_A_G)]	Obesity(1);Psoriasis(3);Dermatitis(2);Asthma(3);Dementia(2);Neoplasms(0);Dermatitis, Atopic(2);Lung Diseases, Obstructive(4);Nervous System Diseases(1);Schizophrenia(1);Diabetes Mellitus, Type 2(2);Bronchiectasis(3);Lymphoma(1);Non-alcoholic Fatty Liver Disease(2);Respiratory Distress Syndrome(2);Pulmonary Disease, Chronic Obstructive(4);Diabetic Nephropathies(3);Bronchitis, Chronic(3);Depressive Disorder, Major(1);Cognitive Dysfunction(2)	CHEMBL193240	2011	obesity;psoriasis;dermatitis;asthma;Dementia;cancer;atopic eczema;Airway obstruction;nervous system disease;schizophrenia;type II diabetes mellitus;Bronchiectasis;lymphoma;non-alcoholic fatty liver disease;adult acute respiratory distress syndrome;chronic obstructive pulmonary disease;diabetic nephropathy;chronic bronchitis;major depressive disorder;Cognitive impairment	inhibitor	no	yes	selective phosphodiesterase-4 inhibitor indicated to decrease the risk of exacerbations in patients with severe chronic obstructive pulmonary disease (COPD) and to treat plaque psoriasis.
SEMAXANIB	1	KDR	KDR(2,1,1)	KDR[PoPs(4:55958208_C_T); nearest(4:55958208_C_T)]	Mesothelioma(2);Kidney Neoplasms(2);Prostatic Neoplasms, Castration-Resistant(2);Rectal Neoplasms(1);Head and Neck Neoplasms(1);Colonic Neoplasms(1);Uterine Cervical Neoplasms(2);Multiple Myeloma(2);Colorectal Neoplasms(3);Central Nervous System Neoplasms(1);Sarcoma(2);Melanoma(2);Neoplasms(1);Carcinoma, Renal Cell(2);Breast Neoplasms(1)	CHEMBL276711	None	mesothelioma;kidney cancer;prostate cancer;rectum cancer;head and neck malignant neoplasia;malignant colon neoplasm;cervical cancer;multiple myeloma;colorectal adenocarcinoma|colorectal carcinoma;Central Nervous System Neoplasm;sarcoma;cutaneous melanoma|melanoma;neoplasm;renal cell carcinoma;breast cancer	inhibitor	no	yes
SOTRASTAURIN	1	PRKCZ	PRKCZ(2,1,1)	PRKCZ[nearest(1:1992977_G_T); eQTL(1:1992977_G_T)]	Lymphoma, Large B-Cell, Diffuse(1);Psoriasis(2);Lymphoma(1);Colitis, Ulcerative(2);Uveitis, Posterior(2)	CHEMBL565612	None	diffuse large B-cell lymphoma;psoriasis;lymphoma;ulcerative colitis;posterior uveitis	inhibitor	no	yes
SU-014813	1	KDR	KDR(2,1,1)	KDR[PoPs(4:55958208_C_T); nearest(4:55958208_C_T)]	Neoplasms(1);Breast Neoplasms(2)	CHEMBL1721885	None	neoplasm;breast neoplasm	inhibitor	no	yes
SURUFATINIB	1	KDR	KDR(2,1,1)	KDR[PoPs(4:55958208_C_T); nearest(4:55958208_C_T)]	Thyroid Neoplasms(2);Kidney Diseases(1);Biliary Tract Neoplasms(2);Liver Diseases(1);Colorectal Neoplasms(2);Neoplasms(2);Neuroendocrine Tumors(3)	CHEMBL4297190	None	thyroid cancer|thyroid carcinoma;kidney disease;biliary tract cancer;liver disease;colorectal carcinoma|colorectal cancer;neoplasm;neuroendocrine neoplasm	inhibitor	yes	yes
TAK-593	1	KDR	KDR(2,1,1)	KDR[PoPs(4:55958208_C_T); nearest(4:55958208_C_T)]	Neoplasms(1)	CHEMBL2180604	None	neoplasm	inhibitor	no	yes
TELATINIB	1	KDR	KDR(2,1,1)	KDR[PoPs(4:55958208_C_T); nearest(4:55958208_C_T)]	Neoplasms(1);Stomach Neoplasms(2)	CHEMBL2079588	None	neoplasm;gastric cancer	inhibitor	no	yes
TELBERMIN	1	KDR	KDR(2,1,1)	KDR[PoPs(4:55958208_C_T); nearest(4:55958208_C_T)]	Diabetic Foot(2);Amyotrophic Lateral Sclerosis(1)	CHEMBL2108557	None	diabetic foot;amyotrophic lateral sclerosis	agonist	no	no
TG100-801	1	KDR	KDR(2,1,1)	KDR[PoPs(4:55958208_C_T); nearest(4:55958208_C_T)]	Macular Degeneration(1);Wet Macular Degeneration(2);Diabetic Retinopathy(1)	CHEMBL403989	None	macular degeneration;wet macular degeneration;diabetic retinopathy	inhibitor	no	no
THEOPHYLLINE	2	PDE4D;PDE4B	PDE4D(3,1,0);PDE4B(2,1,1)	PDE4D[rare_disease(5:58373418_C_G); PoPs(5:58373418_C_G); nearest(5:58373418_C_G)];PDE4B[PoPs(1:66743284_A_G); nearest(1:66743284_A_G)]	Hypertension, Pulmonary(1);Lung Diseases, Obstructive(4);Renal Insufficiency, Chronic(2);Premature Birth(1);Headache(3);Pulmonary Disease, Chronic Obstructive(3);Leukemia, Myeloid, Acute(1);Heart Arrest(2);Acute Kidney Injury(3);Prostatic Neoplasms(1);Depressive Disorder, Major(1);Altitude Sickness(2);Leukemia(2);Respiratory Insufficiency(3);Kidney Diseases(2);Carcinoma, Non-Small-Cell Lung(1);Asthma(4);Depressive Disorder(0);Urinary Bladder Neoplasms(0);Apnea(2);Virus Diseases(2);Pseudohypoparathyroidism(2)	CHEMBL190	1940	pulmonary arterial hypertension;Airway obstruction;chronic kidney disease;premature birth;Headache;chronic obstructive pulmonary disease;acute myeloid leukemia;cardiac arrest;Acute kidney injury;prostate carcinoma;major depressive disorder;altitude sickness;leukemia;respiratory failure;kidney disease;non-small cell lung carcinoma;asthma;depressive disorder;urinary bladder cancer;Apnea;viral disease;Albright hereditary osteodystrophy	inhibitor	yes	yes	Theophylline levels may be modestly altered in thyroid dysfunction. In hyperthyroidism, theophylline metabolism is increased, and therefore the dose may need to be reduced as thyroid levels are corrected. .Phosphodiesterase inhibiting drug used in therapy for respiratory diseases such as chronic obstructive pulmonary disease and asthma under a variety of brand names.
THYROTROPIN	1	TSHR	TSHR(4,5,3)	TSHR[rare_disease(14:81457583_C_T,14:81457788_A_G,14:81580501_A_T,14:81611128_C_T,14:81611919_C_G); PoPs(14:81457583_C_T,14:81457788_A_G,14:81580501_A_T,14:81611128_C_T,14:81611919_C_G); nearest(14:81457583_C_T,14:81457788_A_G,14:81580501_A_T,14:81611128_C_T,14:81611919_C_G); rare_variant(14:81457583_C_T,14:81457788_A_G,14:81580501_A_T,14:81611128_C_T,14:81611919_C_G)]	Thyroid Neoplasms(2);Head and Neck Neoplasms(3);Adenocarcinoma, Follicular(2)	CHEMBL1201532	1953	papillary thyroid carcinoma;head and neck malignant neoplasia;follicular thyroid carcinoma	agonist	yes	yes	Thyroid-stimulating hormone is a pituitary hormone that stimulates the thyroid gland to produce thyroxine, and then triiodothyronine which stimulates the metabolism of almost every tissue in the body.
THYROTROPIN ALFA	1	TSHR	TSHR(4,5,3)	TSHR[rare_disease(14:81457583_C_T,14:81457788_A_G,14:81580501_A_T,14:81611128_C_T,14:81611919_C_G); PoPs(14:81457583_C_T,14:81457788_A_G,14:81580501_A_T,14:81611128_C_T,14:81611919_C_G); nearest(14:81457583_C_T,14:81457788_A_G,14:81580501_A_T,14:81611128_C_T,14:81611919_C_G); rare_variant(14:81457583_C_T,14:81457788_A_G,14:81580501_A_T,14:81611128_C_T,14:81611919_C_G)]	Graves Disease(2);Goiter, Nodular(2);Thyroid Neoplasms(4)	CHEMBL1201533	1998	Graves disease;nodular goiter;thyroid carcinoma|thyroid neoplasm|thyroid cancer	agonist	yes	yes	(recombinant human thyroid stimulating hormone) is a heterodimeric glycoprotein produced by recombinant DNA technology.
TIVOZANIB	1	KDR	KDR(2,1,1)	KDR[PoPs(4:55958208_C_T); nearest(4:55958208_C_T)]	Neoplasms(4);Carcinoma, Renal Cell(4);Carcinoma, Hepatocellular(2);Liver Diseases(1);Glioblastoma(2);Sarcoma(2);Carcinoma, Non-Small-Cell Lung(1);Cholangiocarcinoma(1);Fallopian Tube Neoplasms(2);Ovarian Neoplasms(2);Colorectal Neoplasms(2);Breast Neoplasms(2);Prostatic Neoplasms, Castration-Resistant(2)	CHEMBL1289494	2021	neoplasm;renal cell carcinoma;hepatocellular carcinoma;liver disease;glioblastoma multiforme;soft tissue sarcoma;non-small cell lung carcinoma;cholangiocarcinoma;fallopian tube cancer;ovarian cancer;colorectal carcinoma;breast cancer;prostate cancer	inhibitor	no	yes
TRICIRIBINE PHOSPHATE	1	AKT1	AKT1(4,1,0)	AKT1[rare_disease(14:105240885_C_G); PoPs(14:105240885_C_G); nearest(14:105240885_C_G); eQTL(14:105240885_C_G)]	Leukemia(1);Ovarian Neoplasms(1);Neoplasms(1)	CHEMBL462018	None	leukemia;ovarian cancer;cancer	inhibitor	no	yes	phosphate salt of the synthetic, cell-permeable tricyclic nucleoside triciribine with potential inhibitor of activation of all three isoforms of AKT in vitro.
UCN-01	1	PRKCZ	PRKCZ(2,1,1)	PRKCZ[nearest(1:1992977_G_T); eQTL(1:1992977_G_T)]	Myeloproliferative Disorders(1);Squamous Cell Carcinoma of Head and Neck(1);Leukemia(1);Myelodysplastic Syndromes(1);Prostatic Neoplasms, Castration-Resistant(1);Pancreatic Neoplasms(2);Leukemia, Monocytic, Acute(1);Fallopian Tube Neoplasms(2);Carcinoma, Non-Small-Cell Lung(1);Neoplasms(1);Esthesioneuroblastoma, Olfactory(1);Breast Neoplasms(1);Appendiceal Neoplasms(1);Salivary Gland Neoplasms(1);Hypopharyngeal Neoplasms(1);Prostatic Neoplasms(1);Peritoneal Neoplasms(2);Gallbladder Neoplasms(1);Carcinoma, Verrucous(1);Esophageal Neoplasms(1);Leukemia, Myelogenous, Chronic, BCR-ABL Positive(1);Leukemia, Promyelocytic, Acute(1);Leukemia, Megakaryoblastic, Acute(1);Triple Negative Breast Neoplasms(1);Ovarian Neoplasms(2);Carcinoma, Basal Cell(1);Nasopharyngeal Neoplasms(1);Gastrointestinal Stromal Tumors(1);Endometrial Neoplasms(1);Granuloma, Lethal Midline(1);Stomach Neoplasms(1);Leukemia, Erythroblastic, Acute(1);Leukemia, Myelomonocytic, Acute(1);Leukemia, Myeloid, Acute(1);Kidney Neoplasms(2);Small Cell Lung Carcinoma(2);Uterine Cervical Neoplasms(1);Leukemia, Biphenotypic, Acute(1);Oropharyngeal Neoplasms(1);Anus Neoplasms(1);Melanoma(2);Lymphoma(2);Papilloma, Inverted(1)	CHEMBL574737	None	myeloproliferative disorder;laryngeal squamous cell carcinoma;leukemia;myelodysplastic syndrome;prostate cancer;pancreatic carcinoma;acute monocytic leukemia;fallopian tube cancer;non-small cell lung carcinoma;neoplasm;Olfactory Neuroblastoma;breast cancer;appendix carcinoma;salivary gland cancer;hypopharyngeal carcinoma;prostate adenocarcinoma;peritoneum cancer;gallbladder cancer;verrucous carcinoma;esophageal cancer;chronic myelogenous leukemia;acute promyelocytic leukemia;acute megakaryoblastic leukaemia;triple-negative breast cancer;ovarian cancer|Malignant epithelial tumor of ovary;basal cell carcinoma;nasopharyngeal neoplasm;Gastrointestinal stromal tumor;endometrial carcinoma;lethal midline granuloma;gastric cancer;acute erythroleukemia;acute myelomonocytic leukemia;acute myeloblastic leukemia without maturation|acute myeloblastic leukemia with maturation;kidney cancer;small cell lung carcinoma;cervical cancer;T-cell acute lymphoblastic leukemia;oropharyngeal carcinoma;anus cancer;melanoma;lymphoma;inverted papilloma	inhibitor	no	yes
UPROSERTIB	1	AKT1	AKT1(4,1,0)	AKT1[rare_disease(14:105240885_C_G); PoPs(14:105240885_C_G); nearest(14:105240885_C_G); eQTL(14:105240885_C_G)]	Melanoma(2);Uterine Cervical Neoplasms(2);Multiple Myeloma(2);Leukemia, Myeloid, Acute(2);Neoplasms(1);Breast Neoplasms(2)	CHEMBL3137336	None	melanoma;cervical cancer;multiple myeloma;acute myeloid leukemia;cancer|neoplasm;breast carcinoma	inhibitor	no	yes	selective, ATP-competitive, and orally bioavailable Akt inhibitor with IC50 of 180 nM, 328 nM, and 38 nM for Akt 1, 2 and 3, respectively.
VANDETANIB	1	KDR	KDR(2,1,1)	KDR[PoPs(4:55958208_C_T); nearest(4:55958208_C_T)]	Esophageal Neoplasms(1);Ovarian Neoplasms(2);Rectal Neoplasms(1);Neuroblastoma(1);Adenocarcinoma, Follicular(2);Multiple Myeloma(2);Stomach Neoplasms(2);Carcinoma, Squamous Cell(2);Gliosarcoma(2);Diffuse Intrinsic Pontine Glioma(1);Breast Neoplasms(2);Ureteral Neoplasms(2);Astrocytoma(2);Carcinoma, Non-Small-Cell Lung(3);Prostatic Neoplasms, Castration-Resistant(2);Fallopian Tube Neoplasms(2);Carcinoma, Renal Cell(2);Peritoneal Neoplasms(2);Carcinoma, Hepatocellular(2);Kidney Neoplasms(2);Leukemia, Myeloid, Acute(2);Neoplasms(4);Neoplasm Metastasis(2);Colorectal Neoplasms(2);Central Nervous System Neoplasms(1);Urethral Neoplasms(2);Prostatic Neoplasms(2);Thyroid Neoplasms(4);Oligodendroglioma(2);Gastrointestinal Stromal Tumors(2);Urinary Bladder Neoplasms(2);Head and Neck Neoplasms(2);Carcinoma, Verrucous(2);Pancreatic Neoplasms(2);Carcinoma, Medullary(3);Small Cell Lung Carcinoma(2);Glioma(1);Lung Neoplasms(2);Mesothelioma(2);Glioblastoma(1)	CHEMBL24828	2011	esophageal carcinoma;ovarian cancer;rectum cancer;neuroblastoma;follicular thyroid carcinoma;multiple myeloma;gastric cancer|stomach neoplasm;head and neck squamous cell carcinoma;gliosarcoma;diffuse intrinsic pontine glioma;breast cancer|breast neoplasm;ureter cancer;anaplastic astrocytoma;non-small cell lung carcinoma;prostate cancer;fallopian tube cancer;clear cell renal carcinoma;peritoneum cancer;hepatocellular carcinoma;kidney cancer;acute myeloid leukemia;cancer|neoplasm;metastasis;colorectal adenocarcinoma|colorectal carcinoma;Central Nervous System Neoplasm;urethra cancer;prostate carcinoma;thyroid cancer|thyroid neoplasm|thyroid carcinoma|papillary thyroid carcinoma;anaplastic oligodendroglioma|oligoastrocytoma;Gastrointestinal stromal tumor;urinary bladder cancer;head and neck malignant neoplasia;verrucous carcinoma;pancreatic carcinoma;medullary thyroid gland carcinoma;small cell lung carcinoma;malignant glioma;lung cancer;mesothelioma;glioblastoma multiforme	inhibitor	yes	yes
VATALANIB	1	KDR	KDR(2,1,1)	KDR[PoPs(4:55958208_C_T); nearest(4:55958208_C_T)]	Carcinoma, Non-Small-Cell Lung(2);Glioblastoma(1);Breast Neoplasms(2);Neoplasms(2);Neoplasm Metastasis(1);Sarcoma(2);Melanoma(2);Peritoneal Neoplasms(1);Endometrial Neoplasms(1);Macular Degeneration(1);Pancreatic Neoplasms(1);Neuroendocrine Tumors(2);Fallopian Tube Neoplasms(1);Leukemia, Myeloid, Acute(1);von Hippel-Lindau Disease(2);Uterine Cervical Neoplasms(1);Lymphoma, Large B-Cell, Diffuse(2);Colonic Neoplasms(3);Rectal Neoplasms(3);Multiple Myeloma(2);Kidney Neoplasms(1);Prostatic Neoplasms, Castration-Resistant(2);Mesothelioma(2);Ovarian Neoplasms(1);Leukemia, Myelogenous, Chronic, BCR-ABL Positive(1);Primary Myelofibrosis(1);Central Nervous System Neoplasms(1)	CHEMBL101253	None	non-small cell lung carcinoma;glioblastoma multiforme;breast cancer|breast neoplasm;cancer|neoplasm;metastasis;sarcoma;cutaneous melanoma|melanoma;peritoneum cancer;endometrial cancer;age-related macular degeneration;pancreatic carcinoma;neuroendocrine neoplasm;fallopian tube cancer;acute myeloid leukemia;Von Hippel-Lindau disease;cervical cancer;diffuse large B-cell lymphoma;colonic neoplasm;rectum cancer;multiple myeloma;kidney cancer;prostate cancer;mesothelioma;ovarian cancer;chronic myelogenous leukemia;primary myelofibrosis;Central Nervous System Neoplasm	inhibitor	no	yes
X-82	1	KDR	KDR(2,1,1)	KDR[PoPs(4:55958208_C_T); nearest(4:55958208_C_T)]	Adenocarcinoma(1);Pancreatic Neoplasms(1);Neoplasms(1);Macular Degeneration(2)	CHEMBL3545401	None	adenocarcinoma;pancreatic neoplasm;neoplasm;age-related macular degeneration	inhibitor	no	yes
XL-418	1	AKT1	AKT1(4,1,0)	AKT1[rare_disease(14:105240885_C_G); PoPs(14:105240885_C_G); nearest(14:105240885_C_G); eQTL(14:105240885_C_G)]	Neoplasms(1)	CHEMBL3544935	None	cancer	inhibitor	no	yes	dual protein kinase B (Akt) and ribosomal protein S6 Kinase (p70 S6K) inhibitor that also acts as an ATP-pocket binder with potential antineoplastic activity. XL418 was involved in phase I clinical trial in patients with solid tumors, however, in Dec 2007, this study was discontinued, due to low drug exposure.
XL-820	1	KDR	KDR(2,1,1)	KDR[PoPs(4:55958208_C_T); nearest(4:55958208_C_T)]	Gastrointestinal Stromal Tumors(2);Neoplasms(1)	CHEMBL3545402	None	Gastrointestinal stromal tumor;cancer	inhibitor	no	yes
XL-999	1	KDR	KDR(2,1,1)	KDR[PoPs(4:55958208_C_T); nearest(4:55958208_C_T)]	Ovarian Neoplasms(2);Colorectal Neoplasms(2);Carcinoma, Renal Cell(2);Carcinoma, Non-Small-Cell Lung(2);Neoplasms(1);Leukemia, Myeloid, Acute(2);Multiple Myeloma(2)	CHEMBL3545285	None	ovarian cancer;colorectal carcinoma;renal cell carcinoma;non-small cell lung carcinoma;cancer;acute myeloid leukemia;multiple myeloma	inhibitor	no	yes

### Sheet: Supp Table 8
Supplementary Table 8 - ConsesnsuspathDB results
ConsensusPathDB results based on genes supported by two or more variant-to-gene criteria
P-value	FDR	Pathway	Source	external_id	Size	effective_size	members_input_overlap	members_input_overlap_geneids	n_genes	members_input_overlap_novel	n_novel
2.95e-09	1.61e-06	Signal Transduction	Reactome	R-HSA-162582	2432	2431	BUB1B; PDE4D; AKT1; WWTR1; PTPRJ; SPATA13; PDE4B; ADCY6; CGA; PPP2R1B; TRHR; TSHR; CPT1A; GNG7; SGK1; PHC2; BDKRB2; GNG12; VEGFA; PDE10A; VAV3; PRKX; CAPZB; INSR; PDE7A; PTEN; PDE8B; KDR; BMP2; VEGFC; GATA3; IHH; GNAS; FRS2; SMAD6; PRKCZ; SH2B3; NRG1; WNT4; SOX9	5590; 701; 6446; 7201; 25937; 221178; 624; 3549; 207; 3643; 5519; 55970; 112; 10846; 5613; 10019; 7253; 10818; 3084; 2778; 4091; 5795; 1912; 6662; 7424; 54361; 5728; 5150; 10451; 2788; 3791; 832; 650; 5142; 1374; 7422; 8622; 1081; 5144; 2625	40	BUB1B; PDE4D; WWTR1; PTPRJ; PDE4B; ADCY6; CGA; PPP2R1B; TRHR; CPT1A; GNG7; SGK1; PHC2; BDKRB2; PRKX; PDE7A; PTEN; KDR; GATA3; IHH; GNAS; FRS2; SMAD6; PRKCZ	24
7.4e-09	1.61e-06	Morphine addiction - Homo sapiens (human)	KEGG	path:hsa05032	91	91	PDE10A; PDE8B; GNAS; GNG7; PDE4D; PDE7A; PDE4B; ADCY6; GNG12	5142; 5144; 5150; 10846; 112; 55970; 2778; 2788; 8622	9	GNAS; GNG7; PDE4D; PDE7A; PDE4B; ADCY6	6
7.4e-09	1.61e-06	G Protein Signaling Pathways	Wikipathways	WP35	91	91	GNG12; GNAS; GNG7; PRKCZ; PDE4D; PDE7A; PDE4B; ADCY6; PDE8B	8622; 5144; 5142; 5590; 2778; 5150; 112; 2788; 55970	9	GNAS; GNG7; PRKCZ; PDE4D; PDE7A; PDE4B; ADCY6	7
2.55e-08	3.96e-06	Thyroxine (Thyroid Hormone) Production	Wikipathways	WP1981	6	6	TPO; CGA; TSHR; TG	1081; 7253; 7173; 7038	4	CGA	1
3.03e-08	3.96e-06	G alpha (s) signalling events	Reactome	R-HSA-418555	143	143	TSHR; PDE10A; PDE8B; GNAS; GNG7; PDE4D; PDE7A; CGA; ADCY6; GNG12	7253; 8622; 5150; 1081; 55970; 112; 2778; 10846; 5144; 2788	10	GNAS; GNG7; PDE4D; PDE7A; CGA; ADCY6	6
2.94e-07	3.2e-05	Pathways in cancer - Homo sapiens (human)	KEGG	path:hsa05200	531	531	BMP2; ETS1; VEGFC; ZBTB17; WNT4; GNAS; ARNT; TGFB2; BMP4; AKT1; VEGFA; PTEN; BDKRB2; ADCY6; GNG12; GNG7	2113; 112; 405; 624; 650; 652; 55970; 2778; 2788; 54361; 207; 7422; 7424; 7042; 7709; 5728	16	ETS1; ZBTB17; GNAS; ARNT; BMP4; PTEN; BDKRB2; ADCY6; GNG7	9
5.69e-07	4.92e-05	Signaling by GPCR	Reactome	R-HSA-372790	706	706	CGA; TRHR; TSHR; PDE10A; PDE8B; GNAS; VAV3; PRKX; GNG7; AKT1; BDKRB2; PDE4D; PDE7A; PDE4B; ADCY6; GNG12; WNT4; PPP2R1B	5519; 55970; 5142; 54361; 112; 5613; 7201; 10846; 7253; 8622; 5150; 1081; 624; 207; 5144; 2788; 2778; 10451	18	CGA; TRHR; GNAS; PRKX; GNG7; BDKRB2; PDE4D; PDE7A; PDE4B; ADCY6; PPP2R1B	11
6.02e-07	4.92e-05	GPCR downstream signalling	Reactome	R-HSA-388396	633	633	TRHR; TSHR; PDE10A; PDE8B; GNAS; VAV3; PRKX; GNG7; AKT1; BDKRB2; PDE4D; PDE7A; PDE4B; ADCY6; GNG12; CGA; PPP2R1B	5519; 55970; 5142; 112; 5613; 7201; 10846; 7253; 8622; 5150; 1081; 624; 207; 5144; 2788; 2778; 10451	17	TRHR; GNAS; PRKX; GNG7; BDKRB2; PDE4D; PDE7A; PDE4B; ADCY6; CGA; PPP2R1B	11
1.06e-06	6.18e-05	Phosphodiesterases in neuronal function	Wikipathways	WP4222	52	52	PDE10A; PDE4D; PDE7A; PDE4B; ADCY6; PDE8B	5150; 8622; 112; 5144; 5142; 10846	6	PDE4D; PDE7A; PDE4B; ADCY6	4
1.07e-06	6.18e-05	GPCR signaling-G alpha i	INOH	None	262	262	BMP2; VEGFA; VEGFC; IHH; GNAS; BMP4; TGFB2; NRG1; CGA; ADCY6; WNT4	650; 7422; 652; 1081; 3084; 112; 2778; 7042; 7424; 54361; 3549	11	IHH; GNAS; BMP4; CGA; ADCY6	5
1.07e-06	6.18e-05	GPCR signaling-pertussis toxin	INOH	None	262	262	BMP2; VEGFA; VEGFC; IHH; GNAS; BMP4; TGFB2; NRG1; CGA; ADCY6; WNT4	650; 7422; 652; 1081; 3084; 112; 2778; 7042; 7424; 54361; 3549	11	IHH; GNAS; BMP4; CGA; ADCY6	5
1.35e-06	6.18e-05	vegf hypoxia and angiogenesis	BioCarta	vegfpathway	30	30	VEGFA; AKT1; ARNT; BDKRB2; KDR	207; 624; 3791; 405; 7422	5	ARNT; BDKRB2; KDR	3
1.42e-06	6.18e-05	cAMP signaling pathway - Homo sapiens (human)	KEGG	path:hsa04024	216	216	VAV3; TSHR; PDE10A; GNAS; AKT1; SOX9; PDE4D; PDE4B; ADCY6; CGA	6662; 5142; 5144; 1081; 7253; 10846; 112; 207; 2778; 10451	10	GNAS; PDE4D; PDE4B; ADCY6; CGA	5
1.44e-06	6.18e-05	GPCR signaling-cholera toxin	INOH	None	270	270	BMP2; VEGFA; VEGFC; IHH; GNAS; BMP4; TGFB2; NRG1; CGA; ADCY6; WNT4	650; 7422; 652; 1081; 3084; 112; 2778; 7042; 7424; 54361; 3549	11	IHH; GNAS; BMP4; CGA; ADCY6	5
1.49e-06	6.18e-05	Regulation of lipolysis in adipocytes - Homo sapiens (human)	KEGG	path:hsa04923	57	55	TSHR; GNAS; AKT1; INSR; CGA; ADCY6	1081; 3643; 7253; 2778; 207; 112	6	GNAS; CGA; ADCY6	3
1.54e-06	6.18e-05	GPCR signaling-G alpha s Epac and ERK	INOH	None	272	272	BMP2; VEGFA; VEGFC; IHH; GNAS; BMP4; TGFB2; NRG1; CGA; ADCY6; WNT4	650; 7422; 652; 1081; 3084; 112; 2778; 7042; 7424; 54361; 3549	11	IHH; GNAS; BMP4; CGA; ADCY6	5
1.61e-06	6.18e-05	Human T-cell leukemia virus 1 infection - Homo sapiens (human)	KEGG	path:hsa05166	219	219	CDKN2C; HLA-C; ETS1; CRTC3; BUB1B; AKT1; CDC16; TGFB2; PTEN; ADCY6	1031; 7042; 3107; 2113; 5728; 112; 8881; 701; 207; 64784	10	CDKN2C; HLA-C; ETS1; CRTC3; BUB1B; CDC16; PTEN; ADCY6	8
1.96e-06	7.13e-05	Relaxin signaling pathway - Homo sapiens (human)	KEGG	path:hsa04926	129	129	VEGFA; VEGFC; GNAS; PRKCZ; GNG7; AKT1; ADCY6; GNG12	112; 55970; 207; 2778; 2788; 7424; 5590; 7422	8	GNAS; PRKCZ; GNG7; ADCY6	4
2.11e-06	7.25e-05	Opioid Signalling	Reactome	R-HSA-111885	91	91	PRKX; GNG7; PDE4D; PDE4B; ADCY6; GNG12; PPP2R1B	5519; 55970; 112; 5613; 5142; 5144; 2788	7	PRKX; GNG7; PDE4D; PDE4B; ADCY6; PPP2R1B	6
2.43e-06	7.94e-05	GPCR signaling-G alpha s PKA and ERK	INOH	None	285	285	BMP2; VEGFA; VEGFC; IHH; GNAS; BMP4; TGFB2; NRG1; CGA; ADCY6; WNT4	650; 7422; 652; 1081; 3084; 112; 2778; 7042; 7424; 54361; 3549	11	IHH; GNAS; BMP4; CGA; ADCY6	5
3.45e-06	0.000108	Factors and pathways affecting insulin-like growth factor (IGF1)-Akt signaling	Wikipathways	WP3850	36	36	NEB; PTEN; PPARGC1A; IGFBP5; AKT1	5728; 4703; 10891; 3488; 207	5	NEB; PTEN; PPARGC1A	3
7.03e-06	0.000209	Hemostasis	Reactome	R-HSA-109582	677	677	VEGFA; VEGFC; VAV3; ANXA5; GATA3; TGFB2; PDE10A; GNAS; APOH; PRKCZ; GNG7; CAPZB; AKT1; SH2B3; GNG12; PPP2R1B	207; 832; 5519; 2788; 5590; 55970; 10451; 7424; 7042; 7422; 10846; 308; 350; 2625; 10019; 2778	16	ANXA5; GATA3; GNAS; PRKCZ; GNG7; PPP2R1B	6
7.71e-06	0.000215	Myometrial relaxation and contraction pathways	Wikipathways	WP289	155	155	GNAS; PRKCZ; GNG7; IGFBP5; PDE4D; PDE4B; ADCY6; GNG12	3488; 5144; 5590; 2778; 112; 2788; 5142; 55970	8	GNAS; PRKCZ; GNG7; PDE4D; PDE4B; ADCY6	6
7.96e-06	0.000215	Transcriptional regulation by RUNX2	Reactome	R-HSA-8878166	73	73	IHH; SMAD6; AKT1; SOX9; PPARGC1A; WWTR1	207; 10891; 4091; 6662; 25937; 3549	6	IHH; SMAD6; PPARGC1A; WWTR1	4
8.22e-06	0.000215	Platelet activation, signaling and aggregation	Reactome	R-HSA-76002	263	263	VEGFA; VEGFC; TGFB2; APOH; AKT1; GNG7; ANXA5; PRKCZ; VAV3; GNG12	207; 7042; 350; 7422; 5590; 55970; 308; 7424; 10451; 2788	10	GNG7; ANXA5; PRKCZ	3
9.22e-06	0.000222	Rap1 signaling pathway - Homo sapiens (human)	KEGG	path:hsa04015	210	210	VEGFA; VAV3; PRKCZ; GNAS; VEGFC; AKT1; INSR; KDR; ADCY6	10451; 3643; 207; 112; 2778; 3791; 7422; 7424; 5590	9	PRKCZ; GNAS; KDR; ADCY6	4
9.32e-06	0.000222	Thyroid hormone synthesis - Homo sapiens (human)	KEGG	path:hsa04918	75	75	TSHR; TPO; GNAS; CGA; ADCY6; TG	7173; 1081; 7253; 2778; 112; 7038	6	GNAS; CGA; ADCY6	3
9.51e-06	0.000222	Signaling by Receptor Tyrosine Kinases	Reactome	R-HSA-9006934	464	464	VEGFA; VEGFC; SH2B3; FRS2; PRKCZ; AKT1; SGK1; NRG1; VAV3; PTPRJ; INSR; KDR; PPP2R1B	207; 3643; 5795; 5519; 5590; 7424; 7422; 6446; 10019; 10818; 3084; 10451; 3791	13	FRS2; PRKCZ; SGK1; PTPRJ; KDR; PPP2R1B	6
1.18e-05	0.000265	GPCR signaling-G alpha q	INOH	None	274	274	BMP2; VEGFA; VEGFC; IHH; TGFB2; BMP4; PRKCZ; NRG1; CGA; WNT4	650; 7422; 652; 5590; 1081; 3084; 7042; 7424; 54361; 3549	10	IHH; BMP4; PRKCZ; CGA	4
1.33e-05	0.00029	Heart Development	Wikipathways	WP1591	47	47	BMP2; VEGFA; VEGFC; FOXA2; BMP4	3170; 652; 650; 7422; 7424	5	BMP4	1
1.49e-05	0.000304	VEGF binds to VEGFR leading to receptor dimerization	Reactome	R-HSA-195399	8	8	VEGFA; VEGFC; KDR	7424; 3791; 7422	3	KDR	1
1.49e-05	0.000304	VEGF ligand-receptor interactions	Reactome	R-HSA-194313	8	8	VEGFA; VEGFC; KDR	7424; 3791; 7422	3	KDR	1
2.05e-05	0.000407	Pathways in clear cell renal cell carcinoma	Wikipathways	WP4018	86	86	VEGFA; ARNT; AKT1; TGFB2; PTEN; KDR	3791; 405; 7042; 7422; 5728; 207	6	ARNT; PTEN; KDR	3
2.19e-05	0.000422	Autoimmune thyroid disease - Homo sapiens (human)	KEGG	path:hsa05320	53	52	TPO; TSHR; CGA; HLA-C; TG	7173; 3107; 1081; 7038; 7253	5	CGA; HLA-C	2
2.41e-05	0.000437	Apoptosis-related network due to altered Notch3 in ovarian cancer	Wikipathways	WP2864	53	53	ETS1; VAV3; NRG1; AKT1; ANXA5	10451; 3084; 2113; 308; 207	5	ETS1; ANXA5	2
2.41e-05	0.000437	VEGFA-VEGFR2 Signaling Pathway	Wikipathways	WP3888	433	433	BMP2; OCLN; VEGFA; ETS1; FRS2; ARNT; PRKCZ; CAPZB; AKT1; PTPRJ; KANK1; KDR	100506658; 5795; 3791; 405; 650; 2113; 207; 5590; 832; 23189; 10818; 7422	12	OCLN; ETS1; FRS2; ARNT; PRKCZ; PTPRJ; KANK1; KDR	8
2.47e-05	0.000437	ADORA2B mediated anti-inflammatory cytokines production	Reactome	R-HSA-9660821	132	132	TSHR; GNAS; PRKX; GNG7; CGA; ADCY6; GNG12	7253; 112; 1081; 55970; 2778; 5613; 2788	7	GNAS; PRKX; GNG7; CGA; ADCY6	5
2.69e-05	0.000445	alk in cardiac myocytes	BioCarta	alkpathway	27	27	BMP2; TGFB2; SMAD6; BMP4	652; 7042; 4091; 650	4	SMAD6; BMP4	2
2.69e-05	0.000445	FGFR3 signaling in chondrocyte proliferation and terminal differentiation	Wikipathways	WP4767	27	27	BMP2; IHH; SOX9; BMP4	6662; 652; 650; 3549	4	IHH; BMP4	2
2.72e-05	0.000445	Focal Adhesion-PI3K-Akt-mTOR-signaling pathway	Wikipathways	WP3932	302	302	VEGFA; VEGFC; GNG7; AKT1; INSR; KDR; PPARGC1A; GNG12; PTEN; PPP2R1B	3643; 5519; 207; 7424; 7422; 3791; 2788; 55970; 5728; 10891	10	GNG7; KDR; PPARGC1A; PTEN; PPP2R1B	5
3.15e-05	0.00048	Intracellular Signalling Through LHCGR Receptor and Luteinizing Hormone/Choriogonadotropin	SMPDB	SMP00338	10	10	CGA; GNG12; GNAS	1081; 2778; 55970	3	CGA; GNAS	2
3.15e-05	0.00048	Intracellular Signalling Through FSH Receptor and Follicle Stimulating Hormone	SMPDB	SMP00333	10	10	GNAS; GNG12; CGA	2778; 55970; 1081	3	GNAS; CGA	2
3.15e-05	0.00048	VEGF and VEGFR signaling network	PID	vegf_vegfr_pathway	10	10	VEGFA; VEGFC; KDR	7424; 3791; 7422	3	KDR	1
4.84e-05	0.000705	Signaling by VEGF	Reactome	R-HSA-194138	100	100	VEGFA; VEGFC; AKT1; PRKCZ; VAV3; KDR	207; 3791; 7422; 5590; 7424; 10451	6	PRKCZ; KDR	2
4.85e-05	0.000705	Intracellular signaling by second messengers	Reactome	R-HSA-9006925	259	259	FRS2; PRKX; AKT1; NRG1; PHC2; INSR; PTEN; ADCY6; PPP2R1B	3643; 5519; 10818; 5728; 112; 3084; 1912; 5613; 207	9	FRS2; PRKX; PHC2; PTEN; ADCY6; PPP2R1B	6
5.61e-05	0.00078	Endochondral Ossification	Wikipathways	WP474	63	63	VEGFA; AKT1; TGFB2; SOX9; IHH	3549; 6662; 207; 7042; 7422	5	IHH	1
5.61e-05	0.00078	Endochondral Ossification with Skeletal Dysplasias	Wikipathways	WP4808	63	63	VEGFA; AKT1; TGFB2; SOX9; IHH	3549; 6662; 207; 7042; 7422	5	IHH	1
5.8e-05	0.00079	Proteoglycans in cancer - Homo sapiens (human)	KEGG	path:hsa05205	205	205	VEGFA; VAV3; IHH; FRS2; TGFB2; AKT1; WNT4; KDR	54361; 10818; 207; 10451; 3791; 7422; 7042; 3549	8	IHH; FRS2; KDR	3
6.08e-05	0.000812	Glucagon signaling in metabolic regulation	Reactome	R-HSA-163359	33	33	GNAS; ADCY6; GNG12; GNG7	112; 2778; 55970; 2788	4	GNAS; ADCY6; GNG7	3
7.02e-05	0.000884	Thyroid stimulating hormone (TSH) signaling pathway	Wikipathways	WP2032	66	66	PDE4D; GNAS; TSHR; CGA; AKT1	2778; 1081; 207; 5144; 7253	5	PDE4D; GNAS; CGA	3
7.08e-05	0.000884	Negative regulation of the PI3K/AKT network	Reactome	R-HSA-199418	107	107	FRS2; AKT1; NRG1; INSR; PTEN; PPP2R1B	207; 3643; 5519; 10818; 5728; 3084	6	FRS2; PTEN; PPP2R1B	3
7.08e-05	0.000884	Purine nucleotides nucleosides metabolism	INOH	None	107	107	PDE10A; PDE4D; PDE7A; PDE4B; ADCY6; PDE8B	8622; 5150; 112; 10846; 5142; 5144	6	PDE4D; PDE7A; PDE4B; ADCY6	4
7.22e-05	0.000884	PI3K-Akt signaling pathway	Wikipathways	WP4172	340	339	VEGFA; VEGFC; GNG7; AKT1; SGK1; INSR; KDR; GNG12; PTEN; PPP2R1B	5519; 3643; 207; 7424; 7422; 3791; 2788; 55970; 5728; 6446	10	GNG7; SGK1; KDR; PTEN; PPP2R1B	5
7.46e-05	0.000884	Insulin resistance - Homo sapiens (human)	KEGG	path:hsa04931	108	108	CPT1A; PRKCZ; AKT1; INSR; PTEN; PPARGC1A	3643; 5728; 10891; 207; 1374; 5590	6	CPT1A; PRKCZ; PTEN; PPARGC1A	4
7.48e-05	0.000884	Hippo signaling pathway - Homo sapiens (human)	KEGG	path:hsa04390	157	157	BMP2; PRKCZ; BMP4; TGFB2; WWTR1; WNT4; PPP2R1B	54361; 650; 652; 25937; 7042; 5519; 5590	7	PRKCZ; BMP4; WWTR1; PPP2R1B	4
7.71e-05	0.000884	Glucagon-like Peptide-1 (GLP1) regulates insulin secretion	Reactome	R-HSA-381676	35	35	GNAS; ADCY6; GNG12; GNG7	112; 2778; 55970; 2788	4	GNAS; ADCY6; GNG7	3
7.71e-05	0.000884	HIF-2-alpha transcription factor network	PID	hif2pathway	35	35	VEGFA; ETS1; KDR; ARNT	3791; 405; 2113; 7422	4	ETS1; KDR; ARNT	3
8.69e-05	0.00098	Renal cell carcinoma - Homo sapiens (human)	KEGG	path:hsa05211	69	69	VEGFA; ETS1; TGFB2; ARNT; AKT1	7042; 2113; 405; 207; 7422	5	ETS1; ARNT	2
0.000101	0.001115	PI3K-Akt signaling pathway - Homo sapiens (human)	KEGG	path:hsa04151	354	353	VEGFA; VEGFC; GNG7; AKT1; SGK1; INSR; PTEN; GNG12; KDR; PPP2R1B	207; 6446; 55970; 2788; 5519; 7424; 3643; 5728; 7422; 3791	10	GNG7; SGK1; PTEN; KDR; PPP2R1B	5
0.000102	0.001115	Chemokine signaling pathway	Wikipathways	WP3929	165	165	VAV3; AKT1; PRKX; GNG7; PRKCZ; ADCY6; GNG12	10451; 5590; 5613; 112; 2788; 55970; 207	7	PRKX; GNG7; PRKCZ; ADCY6	4
0.000107	0.001129	Intracellular Signalling Through Adenosine Receptor A2b and Adenosine	SMPDB	SMP00321	38	38	PRKCZ; GNAS; GNG12; AKT1	55970; 2778; 207; 5590	4	PRKCZ; GNAS	2
0.000107	0.001129	Intracellular Signalling Through Adenosine Receptor A2a and Adenosine	SMPDB	SMP00320	38	38	GNAS; GNG12; PRKCZ; AKT1	55970; 2778; 5590; 207	4	GNAS; PRKCZ	2
0.000121	0.001245	Thyroid hormones production and their peripheral downstream signaling effects	Wikipathways	WP4746	74	74	TSHR; WNT4; FRS2; DIO2; PPARGC1A	1734; 10818; 54361; 7253; 10891	5	FRS2; PPARGC1A	2
0.000122	0.001245	Osteoblast differentiation	Wikipathways	WP4787	118	118	BMP2; IHH; BMP4; PRKCZ; SOX9; WNT4	5590; 6662; 652; 650; 3549; 54361	6	IHH; BMP4; PRKCZ	3
0.000127	0.001265	Bevacizumab Action Pathway	SMPDB	SMP00420	3	3	VEGFA; KDR	7422; 3791	2	KDR	1
0.000128	0.001265	Sphingolipid signaling pathway - Homo sapiens (human)	KEGG	path:hsa04071	119	119	AKT1; PRKCZ; CERS6; PTEN; BDKRB2; PPP2R1B	5728; 624; 207; 253782; 5519; 5590	6	PRKCZ; CERS6; PTEN; BDKRB2; PPP2R1B	5
0.000131	0.001281	Vasopressin regulates renal water homeostasis via Aquaporins	Reactome	R-HSA-432040	40	40	GNAS; ADCY6; GNG12; GNG7	112; 2778; 55970; 2788	4	GNAS; ADCY6; GNG7	3
0.000137	0.001302	Ras signaling pathway - Homo sapiens (human)	KEGG	path:hsa04014	232	232	VEGFA; ETS1; VEGFC; GNG7; AKT1; INSR; KDR; GNG12	3643; 2113; 207; 55970; 3791; 2788; 7422; 7424	8	ETS1; GNG7; KDR	3
0.000137	0.001302	TGF_beta_Receptor	NetPath	Pathway_TGF_beta_Receptor	173	173	ETS1; TGFB2; SMAD6; AKT1; CDC16; WWTR1; SOX9	207; 2113; 8881; 4091; 6662; 7042; 25937	7	ETS1; SMAD6; CDC16; WWTR1	4
0.000145	0.001352	G alpha (z) signalling events	Reactome	R-HSA-418597	41	41	GNAS; ADCY6; GNG12; GNG7	112; 2778; 55970; 2788	4	GNAS; ADCY6; GNG7	3
0.000159	0.001445	actions of nitric oxide in the heart	BioCarta	no1pathway	42	42	VEGFA; AKT1; BDKRB2; KDR	207; 624; 3791; 7422	4	BDKRB2; KDR	2
0.000159	0.001445	TGF-Core	Signalink	None	42	42	BMP2; TGFB2; AKT1; BMP4	7042; 650; 652; 207	4	BMP4	1
0.000199	0.001779	Purine metabolism - Homo sapiens (human)	KEGG	path:hsa00230	130	129	PDE10A; PDE4D; PDE7A; PDE4B; ADCY6; PDE8B	5142; 5144; 10846; 112; 5150; 8622	6	PDE4D; PDE7A; PDE4B; ADCY6	4
0.000209	0.001844	FOXA2 and FOXA3 transcription factor networks	PID	hnf3bpathway	45	45	NKX2-1; CPT1A; AKT1; FOXA2	3170; 207; 7080; 1374	4	NKX2-1; CPT1A	2
0.00022	0.001902	G alpha (i) signalling events	Reactome	R-HSA-418594	316	316	GNAS; PRKX; GNG7; PDE4D; PDE4B; ADCY6; GNG12; BDKRB2; PPP2R1B	624; 5613; 55970; 112; 2778; 5142; 5519; 2788; 5144	9	GNAS; PRKX; GNG7; PDE4D; PDE4B; ADCY6; BDKRB2; PPP2R1B	8
0.000221	0.001902	EGFR Tyrosine Kinase Inhibitor Resistance	Wikipathways	WP4806	84	84	VEGFA; PTEN; NRG1; KDR; AKT1	3084; 5728; 3791; 207; 7422	5	PTEN; KDR	2
0.000227	0.001907	BDNF	NetPath	Pathway_BDNF	46	46	NSF; AKT1; FRS2; VAV3	207; 4905; 10451; 10818	4	NSF; FRS2	2
0.000227	0.001907	Insulin Pathway	PID	insulin_pathway	46	46	INSR; AKT1; SGK1; PRKCZ	6446; 207; 3643; 5590	4	SGK1; PRKCZ	2
0.000234	0.001934	Platelet homeostasis	Reactome	R-HSA-418346	85	85	PDE10A; GNAS; GNG7; GNG12; PPP2R1B	5519; 2778; 55970; 10846; 2788	5	GNAS; GNG7; PPP2R1B	3
0.000244	0.001994	Prostacyclin signalling through prostacyclin receptor	Reactome	R-HSA-392851	19	19	GNAS; GNG12; GNG7	2778; 2788; 55970	3	GNAS; GNG7	2
0.000286	0.002278	Angiogenesis	Wikipathways	WP1539	20	20	KDR; ARNT; AKT1	3791; 405; 207	3	KDR; ARNT	2
0.000286	0.002278	VEGFR2 mediated cell proliferation	Reactome	R-HSA-5218921	20	20	VEGFA; KDR; PRKCZ	3791; 7422; 5590	3	KDR; PRKCZ	2
0.000291	0.002292	Aquaporin-mediated transport	Reactome	R-HSA-445717	49	49	GNAS; ADCY6; GNG12; GNG7	112; 2778; 55970; 2788	4	GNAS; ADCY6; GNG7	3
0.000321	0.002501	Integration of energy metabolism	Reactome	R-HSA-163685	91	91	GNAS; ADCY6; GNG12; GNG7; PPP2R1B	5519; 55970; 112; 2778; 2788	5	GNAS; ADCY6; GNG7; PPP2R1B	4
0.000338	0.002583	VEGFA-VEGFR2 Pathway	Reactome	R-HSA-4420097	92	92	VEGFA; PRKCZ; AKT1; KDR; VAV3	207; 3791; 7422; 5590; 10451	5	PRKCZ; KDR	2
0.00034	0.002583	Ovarian steroidogenesis - Homo sapiens (human)	KEGG	path:hsa04913	51	51	INSR; CGA; ADCY6; GNAS	1081; 3643; 2778; 112	4	CGA; ADCY6; GNAS	3
0.000373	0.002807	TGF-beta signaling pathway - Homo sapiens (human)	KEGG	path:hsa04350	94	94	BMP2; TGFB2; PPP2R1B; SMAD6; BMP4	650; 652; 7042; 5519; 4091	5	PPP2R1B; SMAD6; BMP4	3
0.000394	0.002928	Cardiac Progenitor Differentiation	Wikipathways	WP2406	53	53	KDR; FOXA2; NRG1; BMP4	3791; 652; 3084; 3170	4	KDR; BMP4	2
0.000419	0.003044	SARS-CoV-2 altering angiogenesis via NRP1	Wikipathways	WP5065	5	5	VEGFA; KDR	3791; 7422	2	KDR	1
0.000419	0.003044	Signaling by membrane-tethered fusions of PDGFRA or PDGFRB	Reactome	R-HSA-9673768	5	5	KANK1; KDR	23189; 3791	2	KANK1; KDR	2
0.000437	0.003077	Adrenaline,noradrenaline inhibits insulin secretion	Reactome	R-HSA-400042	23	23	ADCY6; GNG12; GNG7	112; 55970; 2788	3	ADCY6; GNG7	2
0.000437	0.003077	Signaling events mediated by the Hedgehog family	PID	hedgehog_2pathway	23	23	AKT1; TGFB2; IHH	207; 7042; 3549	3	IHH	1
0.000437	0.003077	ctcf: first multivalent nuclear factor	BioCarta	ctcfpathway	23	23	TGFB2; PTEN; SMAD6	7042; 4091; 5728	3	PTEN; SMAD6	2
0.000487	0.003352	BMP2 signaling TGF-beta MV	INOH	None	56	56	BMP2; TGFB2; SMAD6; BMP4	652; 7042; 4091; 650	4	SMAD6; BMP4	2
0.000497	0.003352	PI5P, PP2A and IER3 Regulate PI3K/AKT Signaling	Reactome	R-HSA-6811558	100	100	INSR; AKT1; FRS2; NRG1; PPP2R1B	207; 3643; 5519; 10818; 3084	5	FRS2; PPP2R1B	2
0.000497	0.003352	AGE-RAGE signaling pathway in diabetic complications - Homo sapiens (human)	KEGG	path:hsa04933	100	100	VEGFA; PRKCZ; AKT1; VEGFC; TGFB2	207; 7422; 7424; 7042; 5590	5	PRKCZ	1
0.000497	0.003352	Mesodermal commitment pathway	Wikipathways	WP2857	153	153	VAV3; GATA3; HMGA2; FOXA2; SMAD6; BMP4	10451; 8091; 652; 3170; 2625; 4091	6	GATA3; HMGA2; SMAD6; BMP4	4
0.000533	0.003554	Cushing syndrome - Homo sapiens (human)	KEGG	path:hsa04934	155	155	CDKN2C; GNAS; ARNT; WNT4; ADCY6; PDE8B	1031; 8622; 54361; 112; 2778; 405	6	CDKN2C; GNAS; ARNT; ADCY6	4
0.000544	0.003593	Chagas disease - Homo sapiens (human)	KEGG	path:hsa05142	102	102	GNAS; BDKRB2; PPP2R1B; AKT1; TGFB2	624; 207; 2778; 7042; 5519	5	GNAS; BDKRB2; PPP2R1B	3
0.000561	0.003609	PIP3 activates AKT signaling	Reactome	R-HSA-1257604	218	218	FRS2; AKT1; NRG1; PHC2; INSR; PTEN; PPP2R1B	3643; 5519; 10818; 5728; 3084; 1912; 207	7	FRS2; PHC2; PTEN; PPP2R1B	4
0.000563	0.003609	G beta:gamma signalling through PI3Kgamma	Reactome	R-HSA-392451	25	25	AKT1; GNG12; GNG7	207; 55970; 2788	3	GNG7	1
0.000563	0.003609	Differentiation of white and brown adipocyte	Wikipathways	WP2895	25	25	BMP2; PPARGC1A; BMP4	10891; 652; 650	3	PPARGC1A; BMP4	2
0.000626	0.003835	Dopamine Activation of Neurological Reward System	SMPDB	SMP00308	6	6	GNAS; GNG12	2778; 55970	2	GNAS	1
0.000626	0.003835	Intracellular Signalling Through PGD2 receptor and Prostaglandin D2	SMPDB	SMP00343	6	6	GNAS; GNG12	2778; 55970	2	GNAS	1
0.000626	0.003835	Robo4 and VEGF Signaling Pathways Crosstalk	Wikipathways	WP3943	6	6	VEGFA; KDR	3791; 7422	2	KDR	1
0.000626	0.003835	Somatroph axis (GH) and its relationship to dietary restriction and aging	Wikipathways	WP4186	6	6	PTEN; AKT1	5728; 207	2	PTEN	1
0.000633	0.003835	TSH	NetPath	Pathway_TSH	26	26	GNAS; TSHR; CGA	2778; 1081; 7253	3	GNAS; CGA	2
0.000633	0.003835	DARPP-32 events	Reactome	R-HSA-180024	26	26	PDE4D; PDE4B; PPP2R1B	5519; 5144; 5142	3	PDE4D; PDE4B; PPP2R1B	3
0.000648	0.00389	Parathyroid hormone synthesis, secretion and action - Homo sapiens (human)	KEGG	path:hsa04928	106	106	PDE4D; PDE4B; ADCY6; GNAS; GATA3	5142; 5144; 2625; 2778; 112	5	PDE4D; PDE4B; ADCY6; GNAS; GATA3	5
0.000677	0.004025	Human cytomegalovirus infection - Homo sapiens (human)	KEGG	path:hsa05163	225	225	VEGFA; HLA-C; GNAS; GNG7; AKT1; ADCY6; GNG12	112; 3107; 55970; 207; 2778; 2788; 7422	7	HLA-C; GNAS; GNG7; ADCY6	4
0.000706	0.004104	Thermogenesis	Wikipathways	WP4321	108	108	CPT1A; GNAS; PPARGC1A; ADCY6; FRS2	10891; 1374; 10818; 2778; 112	5	CPT1A; GNAS; PPARGC1A; ADCY6; FRS2	5
0.000709	0.004104	corticosteroids and cardioprotection	BioCarta	gcrpathway	27	27	GNAS; BDKRB2; AKT1	624; 207; 2778	3	GNAS; BDKRB2	2
0.000709	0.004104	Follicle Stimulating Hormone (FSH) signaling pathway	Wikipathways	WP2035	27	27	CGA; SGK1; AKT1	1081; 207; 6446	3	CGA; SGK1	2
0.000718	0.004118	Longevity regulating pathway - multiple species - Homo sapiens (human)	KEGG	path:hsa04213	62	62	INSR; AKT1; FOXA2; ADCY6	3643; 207; 3170; 112	4	ADCY6	1
0.000763	0.004337	Integrins in angiogenesis	PID	avb3_integrin_pathway	63	63	VEGFA; AKT1; KDR; VAV3	207; 3791; 10451; 7422	4	KDR	1
0.000872	0.004782	Corticotropin Activation of Cortisol Production	SMPDB	SMP00310	7	7	GNAS; GNG12	2778; 55970	2	GNAS	1
0.000872	0.004782	MicroRNA for Targeting Cancer Growth and Vascularization in Glioblastoma	Wikipathways	WP3593	7	7	VEGFA; VEGFC	7422; 7424	2		0
0.000872	0.004782	Vasopressin Regulation of Water Homeostasis	SMPDB	SMP00322	7	7	GNAS; GNG12	55970; 2778	2	GNAS	1
0.000877	0.004782	Insulin-mediated glucose transport	PID	insulin_glucose_pathway	29	29	INSR; AKT1; PRKCZ	207; 3643; 5590	3	PRKCZ	1
0.000877	0.004782	Neovascularisation processes	Wikipathways	WP4331	29	29	KDR; AKT1; TGFB2	3791; 207; 7042	3	KDR	1
0.000909	0.004914	HIF-1-alpha transcription factor network	PID	hif1_tfpathway	66	66	VEGFA; ETS1; AKT1; ARNT	207; 405; 2113; 7422	4	ETS1; ARNT	2
0.000962	0.005142	Regulation of insulin secretion	Reactome	R-HSA-422356	67	67	GNAS; ADCY6; GNG12; GNG7	112; 2778; 55970; 2788	4	GNAS; ADCY6; GNG7	3
0.00097	0.005142	Molecules associated with elastic fibres	Reactome	R-HSA-2129379	30	30	BMP2; TGFB2; BMP4	7042; 650; 652	3	BMP4	1
0.000975	0.005142	ESC Pluripotency Pathways	Wikipathways	WP3931	116	116	AKT1; WNT4; PTEN; SMAD6; BMP4	54361; 652; 5728; 4091; 207	5	PTEN; SMAD6; BMP4	3
0.001017	0.005279	Signaling events mediated by VEGFR1 and VEGFR2	PID	vegfr1_2_pathway	68	68	VEGFA; AKT1; KDR; PTPRJ	207; 3791; 7422; 5795	4	KDR; PTPRJ	2
0.001017	0.005279	Melanoma	Wikipathways	WP4685	68	68	ETS1; KDR; PTEN; AKT1	3791; 2113; 207; 5728	4	ETS1; KDR; PTEN	3
0.001069	0.005506	RUNX2 regulates bone development	Reactome	R-HSA-8941326	31	31	WWTR1; SMAD6; IHH	4091; 25937; 3549	3	WWTR1; SMAD6; IHH	3
0.001135	0.005525	AMPK signaling pathway - Homo sapiens (human)	KEGG	path:hsa04152	120	120	INSR; CPT1A; AKT1; PPARGC1A; PPP2R1B	3643; 10891; 207; 1374; 5519	5	CPT1A; PPARGC1A; PPP2R1B	3
0.001158	0.005525	Thyroxine biosynthesis	Reactome	R-HSA-209968	8	8	TPO; DIO2	1734; 7173	2		0
0.001158	0.005525	Excitatory Neural Signalling Through 5-HTR 6 and Serotonin	SMPDB	SMP00312	8	8	GNAS; GNG12	2778; 55970	2	GNAS	1
0.001158	0.005525	Excitatory Neural Signalling Through 5-HTR 7 and Serotonin	SMPDB	SMP00311	8	8	GNAS; GNG12	2778; 55970	2	GNAS	1
0.001158	0.005525	Intracellular Signalling Through Histamine H2 Receptor and Histamine	SMPDB	SMP00335	8	8	GNAS; GNG12	2778; 55970	2	GNAS	1
0.001158	0.005525	Excitatory Neural Signalling Through 5-HTR 4 and Serotonin	SMPDB	SMP00309	8	8	GNAS; GNG12	2778; 55970	2	GNAS	1
0.001158	0.005525	Intracellular Signalling Through Prostacyclin Receptor and Prostacyclin	SMPDB	SMP00354	8	8	GNAS; GNG12	2778; 55970	2	GNAS	1
0.001169	0.005525	Anti-inflammatory response favouring Leishmania parasite infection	Reactome	R-HSA-9662851	247	247	TSHR; GNAS; PRKX; GNG7; CGA; ADCY6; GNG12	7253; 112; 1081; 55970; 2778; 5613; 2788	7	GNAS; PRKX; GNG7; CGA; ADCY6	5
0.001169	0.005525	Leishmania parasite growth and survival	Reactome	R-HSA-9664433	247	247	TSHR; GNAS; PRKX; GNG7; CGA; ADCY6; GNG12	7253; 112; 1081; 55970; 2778; 5613; 2788	7	GNAS; PRKX; GNG7; CGA; ADCY6	5
0.001174	0.005525	FLT3 Signaling	Reactome	R-HSA-9607240	32	32	AKT1; SH2B3; PTPRJ	207; 10019; 5795	3	PTPRJ	1
0.001174	0.005525	G-protein beta:gamma signalling	Reactome	R-HSA-397795	32	32	AKT1; GNG12; GNG7	207; 55970; 2788	3	GNG7	1
0.001174	0.005525	16p11.2 distal deletion syndrome	Wikipathways	WP4950	32	32	INSR; KDR; SDCCAG8	3791; 3643; 10806	3	KDR; SDCCAG8	2
0.00124	0.005792	Leishmania infection	Reactome	R-HSA-9658195	323	323	VAV3; TSHR; GNAS; PRKX; GNG7; CGA; ADCY6; GNG12	7253; 2788; 5613; 1081; 112; 55970; 10451; 2778	8	GNAS; PRKX; GNG7; CGA; ADCY6	5
0.001286	0.005963	Glucagon-type ligand receptors	Reactome	R-HSA-420092	33	33	GNAS; GNG12; GNG7	2778; 55970; 2788	3	GNAS; GNG7	2
0.001302	0.005996	Ras signaling	Wikipathways	WP4223	184	184	ETS1; GNG7; AKT1; INSR; KDR; GNG12	3643; 3791; 2788; 2113; 55970; 207	6	ETS1; GNG7; KDR	3
0.001314	0.006009	Cell cycle - Homo sapiens (human)	KEGG	path:hsa04110	124	124	CDKN2C; TGFB2; BUB1B; ZBTB17; CDC16	1031; 7709; 8881; 701; 7042	5	CDKN2C; BUB1B; ZBTB17; CDC16	4
0.001326	0.006023	Extra-nuclear estrogen signaling	Reactome	R-HSA-9009391	73	73	AKT1; GNG12; PRKCZ; GNG7	207; 5590; 55970; 2788	4	PRKCZ; GNG7	2
0.001403	0.00633	Type 2 papillary renal cell carcinoma	Wikipathways	WP4241	34	34	VEGFA; TGFB2; ARNT	405; 7042; 7422	3	ARNT	1
0.001449	0.006465	Human papillomavirus infection - Homo sapiens (human)	KEGG	path:hsa05165	331	331	VEGFA; HLA-C; GNAS; PRKCZ; AKT1; WNT4; PTEN; PPP2R1B	3107; 54361; 5728; 7422; 207; 2778; 5519; 5590	8	HLA-C; GNAS; PRKCZ; PTEN; PPP2R1B	5
0.001453	0.006465	VEGF	INOH	None	188	188	VEGFA; VEGFC; PRKCZ; AKT1; INSR; KDR	207; 3643; 3791; 7422; 5590; 7424	6	PRKCZ; KDR	2
0.001482	0.006506	Caloric restriction and aging	Wikipathways	WP4191	9	9	AKT1; PPARGC1A	207; 10891	2	PPARGC1A	1
0.001482	0.006506	Thyroid hormone synthesis	SMPDB	SMP00716	9	9	TPO; TG	7038; 7173	2		0
0.001528	0.006661	Elastic fibre formation	Reactome	R-HSA-1566948	35	35	BMP2; TGFB2; BMP4	652; 7042; 650	3	BMP4	1
0.00154	0.00667	IL2	NetPath	Pathway_IL2	76	76	ETS1; AKT1; SGK1; PRKCZ	6446; 207; 2113; 5590	4	ETS1; SGK1; PRKCZ	3
0.001618	0.006961	Chemokine signaling pathway - Homo sapiens (human)	KEGG	path:hsa04062	192	192	VAV3; AKT1; GNG7; PRKCZ; ADCY6; GNG12	10451; 207; 112; 55970; 2788; 5590	6	GNG7; PRKCZ; ADCY6	3
0.001659	0.007025	Regulation of TP53 Degradation	Reactome	R-HSA-6804757	36	36	AKT1; SGK1; PPP2R1B	6446; 207; 5519	3	SGK1; PPP2R1B	2
0.001676	0.007025	FoxO signaling pathway - Homo sapiens (human)	KEGG	path:hsa04068	131	131	INSR; PTEN; SGK1; AKT1; TGFB2	3643; 5728; 207; 6446; 7042	5	PTEN; SGK1	2
0.001676	0.007025	Platelet degranulation	Reactome	R-HSA-114608	131	131	VEGFA; ANXA5; TGFB2; APOH; VEGFC	7042; 350; 7422; 308; 7424	5	ANXA5	1
0.001676	0.007025	Adipogenesis	Wikipathways	WP236	131	131	BMP2; PPARGC1A; WWTR1; GATA3; BMP4	10891; 650; 652; 2625; 25937	5	PPARGC1A; WWTR1; GATA3; BMP4	4
0.001695	0.007062	insulin	INOH	None	78	78	INSR; AKT1; PTEN; PPP2R1B	3643; 207; 5728; 5519	4	PTEN; PPP2R1B	2
0.001733	0.007173	Dopaminergic synapse - Homo sapiens (human)	KEGG	path:hsa04728	132	132	AKT1; PPP2R1B; GNG12; GNAS; GNG7	55970; 207; 2778; 2788; 5519	5	PPP2R1B; GNAS; GNG7	3
0.001797	0.007344	Regulation of TP53 Expression and Degradation	Reactome	R-HSA-6806003	37	37	AKT1; SGK1; PPP2R1B	6446; 207; 5519	3	SGK1; PPP2R1B	2
0.001797	0.007344	Aldosterone-regulated sodium reabsorption - Homo sapiens (human)	KEGG	path:hsa04960	37	37	INSR; SGK1; NR3C2	6446; 3643; 4306	3	SGK1	1
0.001861	0.00756	Glucocorticoid receptor regulatory network	PID	reg_gr_pathway	80	80	AKT1; SGK1; CGA; GATA3	207; 6446; 2625; 1081	4	SGK1; CGA; GATA3	3
0.001891	0.007633	Focal Adhesion	Wikipathways	WP306	198	198	VEGFA; VEGFC; VAV3; AKT1; PTEN; KDR	10451; 3791; 7424; 7422; 207; 5728	6	PTEN; KDR	2
0.001941	0.007769	Signaling events mediated by TCPTP	PID	tcptp_pathway	38	38	INSR; VEGFA; KDR	3643; 3791; 7422	3	KDR	1
0.001948	0.007769	Signaling events mediated by Hepatocyte Growth Factor Receptor (c-Met)	PID	met_pathway	81	81	ETS1; AKT1; PRKCZ; PTPRJ	207; 2113; 5590; 5795	4	ETS1; PRKCZ; PTPRJ	3
0.001976	0.007831	Response to elevated platelet cytosolic Ca2+	Reactome	R-HSA-76005	136	136	VEGFA; ANXA5; TGFB2; APOH; VEGFC	7042; 350; 7422; 308; 7424	5	ANXA5	1
0.002038	0.007942	insulin Mam	INOH	None	82	82	INSR; AKT1; PTEN; PPP2R1B	3643; 207; 5519; 5728	4	PTEN; PPP2R1B	2
0.00204	0.007942	Focal adhesion - Homo sapiens (human)	KEGG	path:hsa04510	201	201	VEGFA; VAV3; VEGFC; AKT1; PTEN; KDR	7424; 5728; 3791; 10451; 207; 7422	6	PTEN; KDR	2
0.00204	0.007942	Apelin signaling pathway - Homo sapiens (human)	KEGG	path:hsa04371	137	137	PPARGC1A; ADCY6; GNG12; AKT1; GNG7	112; 10891; 55970; 207; 2788	5	PPARGC1A; ADCY6; GNG7	3
0.002131	0.008245	Glioblastoma signaling pathways	Wikipathways	WP2261	83	83	CDKN2C; PTEN; AKT1; PRKCZ	5728; 207; 1031; 5590	4	CDKN2C; PTEN; PRKCZ	3
0.002173	0.008361	Fluid shear stress and atherosclerosis - Homo sapiens (human)	KEGG	path:hsa05418	139	139	VEGFA; PRKCZ; KDR; AKT1; BMP4	652; 3791; 207; 5590; 7422	5	PRKCZ; KDR; BMP4	3
0.002245	0.008538	Negative regulation of FLT3	Reactome	R-HSA-9706369	11	11	SH2B3; PTPRJ	5795; 10019	2	PTPRJ	1
0.002245	0.008538	BMP2-WNT4-FOXO1 pathway in primary endometrial stromal cell differentiation	Wikipathways	WP3876	11	11	BMP2; WNT4	54361; 650	2		0
0.002419	0.009144	BMP receptor signaling	PID	bmppathway	41	41	BMP2; SMAD6; BMP4	652; 4091; 650	3	SMAD6; BMP4	2
0.002535	0.009527	Brain-derived neurotrophic factor (BDNF) signaling pathway	Wikipathways	WP2380	144	144	BMP2; NSF; VAV3; FRS2; AKT1	10451; 4905; 10818; 650; 207	5	NSF; FRS2	2
0.002683	0.010027	Bone morphogenic protein (BMP) signaling and regulation	Wikipathways	WP1425	12	12	BMP2; SMAD6	4091; 650	2	SMAD6	1
0.002748	0.010079	GABAergic synapse - Homo sapiens (human)	KEGG	path:hsa04727	89	89	NSF; ADCY6; GNG12; GNG7	112; 55970; 2788; 4905	4	NSF; ADCY6; GNG7	3
0.002748	0.010079	Longevity regulating pathway - Homo sapiens (human)	KEGG	path:hsa04211	89	89	INSR; PPARGC1A; ADCY6; AKT1	3643; 112; 10891; 207	4	PPARGC1A; ADCY6	2
0.002774	0.010079	Activation of GABAB receptors	Reactome	R-HSA-991365	43	43	ADCY6; GNG12; GNG7	112; 55970; 2788	3	ADCY6; GNG7	2
0.002774	0.010079	GABA B receptor activation	Reactome	R-HSA-977444	43	43	ADCY6; GNG12; GNG7	112; 55970; 2788	3	ADCY6; GNG7	2
0.002774	0.010079	Genes controlling nephrogenesis	Wikipathways	WP4823	43	43	VEGFA; KDR; WNT4	3791; 54361; 7422	3	KDR	1
0.002856	0.010319	EGFR1	NetPath	Pathway_EGFR1	455	454	VAV3; KRT18; KIAA1217; FRS2; PRKCZ; PRKX; AKT1; INSR; PTEN	3643; 207; 5590; 5728; 5613; 3875; 10818; 56243; 10451	9	KRT18; KIAA1217; FRS2; PRKCZ; PRKX; PTEN	6
0.002963	0.010586	Vasopressin-regulated water reabsorption - Homo sapiens (human)	KEGG	path:hsa04962	44	44	NSF; GNAS; ADCY6	4905; 2778; 112	3	NSF; GNAS; ADCY6	3
0.002963	0.010586	Prostaglandin Synthesis and Regulation	Wikipathways	WP98	44	44	ANXA5; PPARGC1A; SOX9	6662; 10891; 308	3	ANXA5; PPARGC1A	2
0.002978	0.010586	Class B/2 (Secretin family receptors)	Reactome	R-HSA-373080	91	91	GNAS; GNG12; WNT4; GNG7	55970; 2778; 54361; 2788	4	GNAS; GNG7	2
0.003098	0.010868	T-cell receptor (TCR) signaling pathway	Wikipathways	WP69	92	92	VAV3; SH2B3; AKT1; GATA3	10451; 10019; 2625; 207	4	GATA3	1
0.003111	0.010868	Calcium Regulation in the Cardiac Cell	Wikipathways	WP536	151	151	PRKCZ; ADCY6; GNG12; GNAS; GNG7	5590; 112; 2788; 2778; 55970	5	PRKCZ; ADCY6; GNAS; GNG7	4
0.003134	0.010868	MAPK signaling pathway - Homo sapiens (human)	KEGG	path:hsa04010	294	294	VEGFA; VEGFC; AKT1; TGFB2; INSR; KDR; GNG12	3643; 55970; 3791; 7422; 7424; 7042; 207	7	KDR	1
0.003157	0.010868	Downregulation of ERBB2:ERBB3 signaling	Reactome	R-HSA-1358803	13	13	AKT1; NRG1	207; 3084	2		0
0.003157	0.010868	Transcriptional regulation of testis differentiation	Reactome	R-HSA-9690406	13	13	WNT4; SOX9	6662; 54361	2		0
0.003157	0.010868	Hormone ligand-binding receptors	Reactome	R-HSA-375281	13	13	CGA; TSHR	7253; 1081	2	CGA	1
0.003364	0.01152	Regulation of Microtubule Cytoskeleton	Wikipathways	WP2038	46	46	TPPP; PTEN; AKT1	5728; 11076; 207	3	TPPP; PTEN	2
0.003385	0.011532	mTOR signaling pathway - Homo sapiens (human)	KEGG	path:hsa04150	155	154	INSR; WNT4; SGK1; PTEN; AKT1	3643; 54361; 5728; 207; 6446	5	SGK1; PTEN	2
0.003577	0.011999	ion channels and their functional role in vascular endothelium	BioCarta	raccpathway	47	47	GNAS; BDKRB2; AKT1	624; 207; 2778	3	GNAS; BDKRB2	2
0.003577	0.011999	Development of ureteric collection system	Wikipathways	WP5053	47	47	TGFB2; GATA3; BMP4	2625; 7042; 652	3	GATA3; BMP4	2
0.003578	0.011999	Cellular senescence - Homo sapiens (human)	KEGG	path:hsa04218	156	156	ETS1; PTEN; HLA-C; AKT1; TGFB2	3107; 2113; 5728; 207; 7042	5	ETS1; PTEN; HLA-C	3
0.003612	0.012051	Signaling by TGFB family members	Reactome	R-HSA-9006936	96	96	BMP2; PRKCZ; WWTR1; SMAD6	650; 5590; 4091; 25937	4	PRKCZ; WWTR1; SMAD6	3
0.003668	0.012177	Somatic sex determination	Wikipathways	WP4814	14	14	WNT4; SOX9	6662; 54361	2		0
0.003748	0.012381	Circadian entrainment - Homo sapiens (human)	KEGG	path:hsa04713	97	97	GNAS; ADCY6; GNG12; GNG7	112; 55970; 2778; 2788	4	GNAS; ADCY6; GNG7	3
0.003797	0.01248	Differentiation Pathway	Wikipathways	WP2848	48	48	TPO; VEGFA; BMP4	7173; 652; 7422	3	BMP4	1
0.00388	0.012652	Sudden Infant Death Syndrome (SIDS) Susceptibility Pathways	Wikipathways	WP706	159	159	TPPP; CPT1A; PPARGC1A; VEGFA; GATA3	11076; 10891; 1374; 7422; 2625	5	TPPP; CPT1A; PPARGC1A; GATA3	4
0.003889	0.012652	Pathways Regulating Hippo Signaling	Wikipathways	WP4540	98	98	INSR; GNAS; KDR; PRKCZ	3791; 3643; 5590; 2778	4	GNAS; KDR; PRKCZ	3
0.003985	0.012902	Insulin Signaling	Wikipathways	WP481	160	160	INSR; PRKCZ; SGK1; PTEN; AKT1	6446; 3643; 5590; 5728; 207	5	PRKCZ; SGK1; PTEN	3
0.004214	0.013445	BMP2 signaling TAK1	INOH	None	15	15	BMP2; SMAD6	650; 4091	2	SMAD6	1
0.004214	0.013445	Leucine Stimulation on Insulin Signaling	SMPDB	SMP00682	15	15	INSR; AKT1	3643; 207	2		0
0.004214	0.013445	pten dependent cell cycle arrest and apoptosis	BioCarta	ptenpathway	15	15	PTEN; AKT1	5728; 207	2	PTEN	1
0.004762	0.014657	Signaling events mediated by Stem cell factor receptor (c-Kit)	PID	kitpathway	52	52	AKT1; SH2B3; PTEN	207; 10019; 5728	3	PTEN	1
0.004762	0.014657	Netrin-UNC5B signaling pathway	Wikipathways	WP4747	52	52	KDR; AKT1; PPP2R1B	3791; 207; 5519	3	KDR; PPP2R1B	2
0.004792	0.014657	Calcium signaling pathway - Homo sapiens (human)	KEGG	path:hsa04020	240	239	VEGFA; TRHR; GNAS; VEGFC; BDKRB2; KDR	7201; 624; 3791; 2778; 7422; 7424	6	TRHR; GNAS; BDKRB2; KDR	4
0.004796	0.014657	hypoxia-inducible factor in the cardivascular system	BioCarta	hifpathway	16	16	VEGFA; ARNT	405; 7422	2	ARNT	1
0.004796	0.014657	TFAP2 (AP-2) family regulates transcription of growth factors and their receptors	Reactome	R-HSA-8866910	16	16	VEGFA; CGA	1081; 7422	2	CGA	1
0.004796	0.014657	Metabolism of amine-derived hormones	Reactome	R-HSA-209776	16	16	TPO; DIO2	1734; 7173	2		0
0.004796	0.014657	LPA4-mediated signaling events	PID	lpa4_pathway	16	16	GNAS; ADCY6	2778; 112	2	GNAS; ADCY6	2
0.004796	0.014657	IGF-Ncore	Signalink	None	16	16	PTEN; SGK1	5728; 6446	2	PTEN; SGK1	2
0.004796	0.014657	MAP3K1 role in promoting and blocking gonadal determination	Wikipathways	WP4872	16	16	WNT4; SOX9	6662; 54361	2		0
0.005024	0.015282	Endocrine and other factor-regulated calcium reabsorption - Homo sapiens (human)	KEGG	path:hsa04961	53	53	BDKRB2; ADCY6; GNAS	624; 2778; 112	3	BDKRB2; ADCY6; GNAS	3
0.005294	0.016015	The Overlap Between Signal Transduction Pathways that Contribute to a Range of LMNA Laminopathies	Wikipathways	WP4879	54	54	BMP2; HMGA2; TGFB2	8091; 650; 7042	3	HMGA2	1
0.005314	0.016015	Glucagon signaling pathway - Homo sapiens (human)	KEGG	path:hsa04922	107	107	CPT1A; AKT1; PPARGC1A; GNAS	10891; 207; 2778; 1374	4	CPT1A; PPARGC1A; GNAS	3
0.005412	0.016017	Leptin Insulin Overlap	Wikipathways	WP3935	17	17	INSR; AKT1	207; 3643	2		0
0.005412	0.016017	PKA activation in glucagon signalling	Reactome	R-HSA-164378	17	17	GNAS; ADCY6	2778; 112	2	GNAS; ADCY6	2
0.005412	0.016017	Insulin Signalling	SMPDB	SMP00391	17	17	INSR; AKT1	3643; 207	2		0
0.005412	0.016017	ACE Inhibitor Pathway	Wikipathways	WP554	17	17	BDKRB2; NR3C2	4306; 624	2	BDKRB2	1
0.005672	0.01671	HIF-1 signaling pathway - Homo sapiens (human)	KEGG	path:hsa04066	109	109	INSR; VEGFA; AKT1; ARNT	3643; 207; 7422; 405	4	ARNT	1
0.005857	0.017114	DNA damage response (only ATM dependent)	Wikipathways	WP710	110	110	INSR; WNT4; AKT1; PTEN	3643; 207; 5728; 54361	4	PTEN	1
0.005862	0.017114	EGF-Ncore	Signalink	None	56	56	PTEN; MBIP; SMAD6	5728; 51562; 4091	3	PTEN; SMAD6	2
0.006063	0.017546	Simplified Interaction Map Between LOXL4 and Oxidative Stress Pathway	Wikipathways	WP3670	18	18	BMP2; ANXA5	308; 650	2	ANXA5	1
0.006063	0.017546	G beta:gamma signalling through BTK	Reactome	R-HSA-8964315	18	18	GNG12; GNG7	2788; 55970	2	GNG7	1
0.006437	0.018544	Cholinergic synapse - Homo sapiens (human)	KEGG	path:hsa04725	113	113	AKT1; ADCY6; GNG12; GNG7	207; 112; 55970; 2788	4	ADCY6; GNG7	2
0.006638	0.018864	Glutamatergic synapse - Homo sapiens (human)	KEGG	path:hsa04724	114	114	GNAS; ADCY6; GNG12; GNG7	112; 55970; 2778; 2788	4	GNAS; ADCY6; GNG7	3
0.006748	0.018864	HH-Core	Signalink	None	19	19	AKT1; IHH	207; 3549	2	IHH	1
0.006748	0.018864	gata3 participate in activating the th2 cytokine genes expression	BioCarta	gata3pathway	19	19	GNAS; GATA3	2778; 2625	2	GNAS; GATA3	2
0.006748	0.018864	PKA-mediated phosphorylation of CREB	Reactome	R-HSA-111931	19	19	ADCY6; PRKX	5613; 112	2	ADCY6; PRKX	2
0.006771	0.018864	Disease	Reactome	R-HSA-1643685	1029	1029	VEGFA; VAV3; TSHR; GNAS; FRS2; PRKX; GNG7; AKT1; NRG1; KANK1; CGA; ADCY6; GNG12; KDR	55970; 10818; 7422; 112; 23189; 5613; 2788; 7253; 1081; 3084; 207; 3791; 2778; 10451	14	GNAS; FRS2; PRKX; GNG7; KANK1; CGA; ADCY6; KDR	8
0.006778	0.018864	VEGF signaling pathway - Homo sapiens (human)	KEGG	path:hsa04370	59	59	VEGFA; AKT1; KDR	207; 3791; 7422	3	KDR	1
0.006778	0.018864	SHP2 signaling	PID	shp2_pathway	59	59	VEGFA; KDR; FRS2	3791; 7422; 10818	3	KDR; FRS2	2
0.006778	0.018864	Pre-implantation embryo	Wikipathways	WP3527	59	59	NKX2-1; NR3C2; GATA3	4306; 2625; 7080	3	NKX2-1; GATA3	2
0.006843	0.018964	TGF-beta super family signaling pathway canonical	INOH	None	115	115	BMP2; TGFB2; SMAD6; BMP4	7042; 650; 652; 4091	4	SMAD6; BMP4	2
0.007102	0.019597	GABA receptor activation	Reactome	R-HSA-977443	60	60	ADCY6; GNG12; GNG7	112; 55970; 2788	3	ADCY6; GNG7	2
0.007317	0.020106	Neurotransmitter receptors and postsynaptic signal transmission	Reactome	R-HSA-112314	185	185	NSF; ADCY6; GNG12; PRKX; GNG7	55970; 5613; 4905; 112; 2788	5	NSF; ADCY6; PRKX; GNG7	4
0.007466	0.020134	G beta:gamma signalling through PLC beta	Reactome	R-HSA-418217	20	20	GNG12; GNG7	2788; 55970	2	GNG7	1
0.007466	0.020134	G beta:gamma signalling through CDC42	Reactome	R-HSA-8964616	20	20	GNG12; GNG7	2788; 55970	2	GNG7	1
0.007466	0.020134	S1P1 pathway	PID	s1p_s1p1_pathway	20	20	VEGFA; KDR	7422; 3791	2	KDR	1
0.007466	0.020134	Signaling by PDGFR in disease	Reactome	R-HSA-9671555	20	20	KANK1; KDR	23189; 3791	2	KANK1; KDR	2
0.007481	0.020134	Cellular Senescence	Reactome	R-HSA-2559583	187	186	ETS1; HMGA2; PHC2; CDC16; CDKN2C	2113; 1031; 8091; 1912; 8881	5	ETS1; HMGA2; PHC2; CDC16; CDKN2C	5
0.007934	0.02124	Cell cycle	Wikipathways	WP179	120	120	CDKN2C; TGFB2; ZBTB17; CDC16	7042; 8881; 7709; 1031	4	CDKN2C; ZBTB17; CDC16	3
0.008126	0.02124	IL4	NetPath	Pathway_IL4	63	63	ETS1; AKT1; PRKCZ	207; 2113; 5590	3	ETS1; PRKCZ	2
0.008126	0.02124	Basal cell carcinoma - Homo sapiens (human)	KEGG	path:hsa05217	63	63	BMP2; WNT4; BMP4	650; 652; 54361	3	BMP4	1
0.008165	0.02124	Thyroid hormone signaling pathway - Homo sapiens (human)	KEGG	path:hsa04919	121	121	WNT4; AKT1; DIO2; BMP4	54361; 652; 1734; 207	4	BMP4	1
0.008217	0.02124	CTLA4 inhibitory signaling	Reactome	R-HSA-389513	21	21	AKT1; PPP2R1B	207; 5519	2	PPP2R1B	1
0.008217	0.02124	phosphoinositides and their downstream targets	BioCarta	ptdinspathway	21	21	AKT1; PRKCZ	207; 5590	2	PRKCZ	1
0.008217	0.02124	Kallmann,s Syndrome	Wikipathways	WP5074	21	21	AKT1; FRS2	207; 10818	2	FRS2	1
0.008217	0.02124	BMP Signalling Pathway	HumanCyc	PWY66-11	21	21	BMP2; SMAD6	4091; 650	2	SMAD6	1
0.008217	0.02124	Galanin receptor pathway	Wikipathways	WP4970	21	21	VEGFA; PPARGC1A	10891; 7422	2	PPARGC1A	1
0.008217	0.02124	Presynaptic function of Kainate receptors	Reactome	R-HSA-500657	21	21	GNG12; GNG7	55970; 2788	2	GNG7	1
0.008486	0.021764	Endothelins	PID	endothelinpathway	64	64	AKT1; ADCY6; GNAS	207; 112; 2778	3	ADCY6; GNAS	2
0.008486	0.021764	mTOR signaling pathway	PID	mtor_4pathway	64	64	AKT1; SGK1; PPARGC1A	6446; 207; 10891	3	SGK1; PPARGC1A	2
0.008702	0.022212	Kaposi sarcoma-associated herpesvirus infection - Homo sapiens (human)	KEGG	path:hsa05167	193	193	VEGFA; AKT1; HLA-C; GNG12; GNG7	3107; 55970; 207; 2788; 7422	5	HLA-C; GNG7	2
0.008855	0.022212	Cortisol synthesis and secretion - Homo sapiens (human)	KEGG	path:hsa04927	65	65	GNAS; ADCY6; PDE8B	8622; 2778; 112	3	GNAS; ADCY6	2
0.008884	0.022212	Platelet activation - Homo sapiens (human)	KEGG	path:hsa04611	124	124	PRKCZ; AKT1; ADCY6; GNAS	112; 207; 2778; 5590	4	PRKCZ; ADCY6; GNAS	3
0.009	0.022212	Inactivation of APC/C via direct inhibition of the APC/C complex	Reactome	R-HSA-141430	22	22	BUB1B; CDC16	701; 8881	2	BUB1B; CDC16	2
0.009	0.022212	Inhibition of the proteolytic activity of APC/C required for the onset of anaphase by mitotic spindle checkpoint components	Reactome	R-HSA-141405	22	22	BUB1B; CDC16	701; 8881	2	BUB1B; CDC16	2
0.009	0.022212	IGF-Core	Signalink	None	22	22	INSR; AKT1	3643; 207	2		0
0.009	0.022212	Type II diabetes mellitus	Wikipathways	WP1584	22	22	INSR; PRKCZ	3643; 5590	2	PRKCZ	1
0.009	0.022212	Extracellular vesicles in the crosstalk of cardiac cells	Wikipathways	WP4300	22	22	PTEN; KDR	5728; 3791	2	PTEN; KDR	2
0.009	0.022212	Transcription factor regulation in adipogenesis	Wikipathways	WP3599	22	22	INSR; PPARGC1A	10891; 3643	2	PPARGC1A	1
0.009	0.022212	ADP signalling through P2Y purinoceptor 12	Reactome	R-HSA-392170	22	22	GNG12; GNG7	55970; 2788	2	GNG7	1
0.009079	0.022322	Generic Transcription Pathway	Reactome	R-HSA-212436	1178	1177	VEGFA; OCLN; PPARGC1A; GATA3; IHH; SMAD6; AKT1; SGK1; NR3C2; WWTR1; PHC2; PTEN; PPP2R1B; CGA; SOX9	207; 1912; 6662; 25937; 100506658; 2625; 5519; 6446; 4306; 7422; 5728; 10891; 1081; 3549; 4091	15	OCLN; PPARGC1A; GATA3; IHH; SMAD6; SGK1; WWTR1; PHC2; PTEN; PPP2R1B; CGA	11
0.009234	0.022617	AGE-RAGE pathway	Wikipathways	WP2324	66	66	INSR; AKT1; PRKCZ	3643; 207; 5590	3	PRKCZ	1
0.009816	0.023864	GDNF-RET signaling axis	Wikipathways	WP4830	23	23	GATA3; BMP4	2625; 652	2	GATA3; BMP4	2
0.009816	0.023864	Estrogen signaling pathway	Wikipathways	WP712	23	23	GNAS; AKT1	2778; 207	2	GNAS	1
0.010018	0.024177	AMP-activated protein kinase (AMPK) signaling	Wikipathways	WP1403	68	68	INSR; AKT1; CPT1A	207; 1374; 3643	3	CPT1A	1
0.010018	0.024177	BCR signaling pathway	PID	bcr_5pathway	68	68	ETS1; AKT1; PTEN	207; 2113; 5728	3	ETS1; PTEN	2
0.010288	0.024736	Signaling by WNT	Reactome	R-HSA-195721	282	281	GNG7; AKT1; SOX9; WNT4; GNG12; PPP2R1B	55970; 207; 5519; 6662; 54361; 2788	6	GNG7; PPP2R1B	2
0.010425	0.024974	Adipocytokine signaling pathway - Homo sapiens (human)	KEGG	path:hsa04920	69	69	CPT1A; AKT1; PPARGC1A	10891; 1374; 207	3	CPT1A; PPARGC1A	2
0.010663	0.02521	G-protein activation	Reactome	R-HSA-202040	24	24	GNG12; GNG7	55970; 2788	2	GNG7	1
0.010663	0.02521	ADP signalling through P2Y purinoceptor 1	Reactome	R-HSA-418592	24	24	GNG12; GNG7	55970; 2788	2	GNG7	1
0.010663	0.02521	Thromboxane signalling through TP receptor	Reactome	R-HSA-428930	24	24	GNG12; GNG7	55970; 2788	2	GNG7	1
0.010678	0.02521	Diabetic cardiomyopathy - Homo sapiens (human)	KEGG	path:hsa05415	203	203	INSR; PRKCZ; PTEN; AKT1; TGFB2	3643; 5728; 207; 7042; 5590	5	PRKCZ; PTEN	2
0.011541	0.026577	skeletal muscle hypertrophy is regulated via akt-mtor pathway	BioCarta	igf1mtorpathway	25	25	AKT1; PTEN	207; 5728	2	PTEN	1
0.011541	0.026577	regulation of eif-4e and p70s6 kinase	BioCarta	eif4pathway	25	25	AKT1; PTEN	207; 5728	2	PTEN	1
0.011541	0.026577	mtor signaling pathway	BioCarta	mtorpathway	25	25	AKT1; PTEN	207; 5728	2	PTEN	1
0.011541	0.026577	Regulation of PTEN stability and activity	Reactome	R-HSA-8948751	25	25	AKT1; PTEN	207; 5728	2	PTEN	1
0.011541	0.026577	Mammalian disorder of sexual development	Wikipathways	WP4842	25	25	WNT4; SOX9	6662; 54361	2		0
0.011541	0.026577	VEGFR3 signaling in lymphatic endothelium	PID	lymphangiogenesis_pathway	25	25	VEGFC; AKT1	7424; 207	2		0
0.011541	0.026577	Alpha9 beta1 integrin signaling events	PID	integrin_a9b1_pathway	25	25	VEGFA; VEGFC	7424; 7422	2		0
0.012146	0.027873	MECP2 and Associated Rett Syndrome	Wikipathways	WP3584	73	73	AKT1; SGK1; PTEN	207; 5728; 6446	3	SGK1; PTEN	2
0.01245	0.028138	S1P3 pathway	PID	s1p_s1p3_pathway	26	26	VEGFA; AKT1	207; 7422	2		0
0.01245	0.028138	Glypican 1 network	PID	glypican_1pathway	26	26	VEGFA; NRG1	3084; 7422	2		0
0.01245	0.028138	Signaling by BMP	Reactome	R-HSA-201451	26	26	BMP2; SMAD6	4091; 650	2	SMAD6	1
0.012477	0.028138	Estrogen signaling pathway - Homo sapiens (human)	KEGG	path:hsa04915	138	137	AKT1; ADCY6; GNAS; KRT18	112; 207; 2778; 3875	4	ADCY6; GNAS; KRT18	3
0.012477	0.028138	Insulin signaling pathway - Homo sapiens (human)	KEGG	path:hsa04910	137	137	INSR; AKT1; PPARGC1A; PRKCZ	3643; 10891; 207; 5590	4	PPARGC1A; PRKCZ	2
0.012601	0.02825	Head and Neck Squamous Cell Carcinoma	Wikipathways	WP4674	74	74	VEGFA; PTEN; AKT1	5728; 207; 7422	3	PTEN	1
0.012651	0.02825	Signaling by Nuclear Receptors	Reactome	R-HSA-9006931	295	294	GATA3; CPT1A; PRKCZ; GNG7; AKT1; GNG12	207; 1374; 2625; 5590; 55970; 2788	6	GATA3; CPT1A; PRKCZ; GNG7	4
0.012657	0.02825	GPCR ligand binding	Reactome	R-HSA-500792	476	476	TRHR; TSHR; GNAS; GNG7; CGA; BDKRB2; GNG12; WNT4	55970; 54361; 7201; 7253; 1081; 624; 2788; 2778	8	TRHR; GNAS; GNG7; CGA; BDKRB2	5
0.013065	0.029062	Peptide GPCRs	Wikipathways	WP24	75	75	TRHR; TSHR; BDKRB2	7201; 624; 7253	3	TRHR; BDKRB2	2
0.013389	0.029583	transcription factor creb and its extracellular signals	BioCarta	crebpathway	27	27	AKT1; GNAS	207; 2778	2	GNAS	1
0.013389	0.029583	APC-Cdc20 mediated degradation of Nek2A	Reactome	R-HSA-179409	27	27	BUB1B; CDC16	701; 8881	2	BUB1B; CDC16	2
0.013538	0.029811	Pancreatic cancer - Homo sapiens (human)	KEGG	path:hsa05212	76	76	VEGFA; TGFB2; AKT1	7042; 207; 7422	3		0
0.013679	0.03002	ESR-mediated signaling	Reactome	R-HSA-8939211	217	216	AKT1; GNG12; PRKCZ; GATA3; GNG7	207; 2625; 5590; 55970; 2788	5	PRKCZ; GATA3; GNG7	3
0.014021	0.030669	Regulation of nuclear SMAD2/3 signaling	PID	smad2_3nuclearpathway	77	77	AKT1; ZBTB17; GATA3	207; 2625; 7709	3	ZBTB17; GATA3	2
0.014074	0.030681	Ectoderm Differentiation	Wikipathways	WP2858	142	142	BCAS3; PDE7A; FOXA2; BMP4	5150; 54828; 652; 3170	4	BCAS3; PDE7A; BMP4	3
0.014142	0.030728	Neuronal System	Reactome	R-HSA-112316	391	391	PRKX; GNG7; PTPRS; NSF; ADCY6; GNG12; NRXN3	55970; 4905; 9369; 112; 5613; 2788; 5802	7	PRKX; GNG7; NSF; ADCY6	4
0.014358	0.031094	VEGFR2 mediated vascular permeability	Reactome	R-HSA-5218920	28	28	AKT1; VAV3	207; 10451	2		0
0.015357	0.032503	Downregulation of ERBB2 signaling	Reactome	R-HSA-8863795	29	29	AKT1; NRG1	207; 3084	2		0
0.015357	0.032503	Nephrin/Neph1 signaling in the kidney podocyte	PID	nephrin_neph1_pathway	29	29	AKT1; PRKCZ	207; 5590	2	PRKCZ	1
0.015357	0.032503	VEGFR1 specific signals	PID	vegfr1_pathway	29	29	VEGFA; AKT1	207; 7422	2		0
0.015357	0.032503	Cdc20:Phospho-APC/C mediated degradation of Cyclin A	Reactome	R-HSA-174184	29	29	BUB1B; CDC16	701; 8881	2	BUB1B; CDC16	2
0.015357	0.032503	Activation of G protein gated Potassium channels	Reactome	R-HSA-1296041	29	29	GNG12; GNG7	55970; 2788	2	GNG7	1
0.015357	0.032503	G protein gated Potassium channels	Reactome	R-HSA-1296059	29	29	GNG12; GNG7	55970; 2788	2	GNG7	1
0.015357	0.032503	Inhibition of voltage gated Ca2+ channels via Gbeta/gamma subunits	Reactome	R-HSA-997272	29	29	GNG12; GNG7	55970; 2788	2	GNG7	1
0.01553	0.032763	G alpha (12/13) signalling events	Reactome	R-HSA-416482	80	80	VAV3; GNG12; GNG7	10451; 55970; 2788	3	GNG7	1
0.015795	0.033216	Phospholipase D signaling pathway - Homo sapiens (human)	KEGG	path:hsa04072	148	147	INSR; AKT1; ADCY6; GNAS	3643; 112; 207; 2778	4	ADCY6; GNAS	2
0.016155	0.033591	Cell adhesion molecules - Homo sapiens (human)	KEGG	path:hsa04514	149	148	CADM1; OCLN; HLA-C; NRXN3	3107; 23705; 100506658; 9369	4	CADM1; OCLN; HLA-C	3
0.016385	0.033591	IGF1 pathway	PID	igf1_pathway	30	30	AKT1; PRKCZ	207; 5590	2	PRKCZ	1
0.016385	0.033591	Deactivation of the beta-catenin transactivating complex	Reactome	R-HSA-3769402	30	30	AKT1; SOX9	207; 6662	2		0
0.016385	0.033591	Extracellular vesicle-mediated signaling in recipient cells	Wikipathways	WP2870	30	30	AKT1; TGFB2	207; 7042	2		0
0.016385	0.033591	APC:Cdc20 mediated degradation of cell cycle proteins prior to satisfation of the cell cycle checkpoint	Reactome	R-HSA-179419	30	30	BUB1B; CDC16	701; 8881	2	BUB1B; CDC16	2
0.016385	0.033591	PI3K-AKT-mTOR signaling pathway and therapeutic opportunities	Wikipathways	WP3844	30	30	PTEN; AKT1	5728; 207	2	PTEN	1
0.016385	0.033591	T-Cell Receptor and Co-stimulatory Signaling	Wikipathways	WP2583	30	30	PTEN; AKT1	5728; 207	2	PTEN	1
0.016385	0.033591	Regulation of CDC42 activity	PID	cdc42_reg_pathway	30	30	SPATA13; VAV3	10451; 221178	2		0
0.016889	0.034517	Adrenergic signaling in cardiomyocytes - Homo sapiens (human)	KEGG	path:hsa04261	150	150	AKT1; ADCY6; GNAS; PPP2R1B	112; 207; 2778; 5519	4	ADCY6; GNAS; PPP2R1B	3
0.017728	0.03612	Nuclear Receptors Meta-Pathway	Wikipathways	WP2882	317	317	CPT1A; ARNT; TGFB2; NRG1; PDE4B; PPARGC1A	10891; 405; 1374; 5142; 7042; 3084	6	CPT1A; ARNT; PDE4B; PPARGC1A	4
0.018096	0.036754	Thermogenesis - Homo sapiens (human)	KEGG	path:hsa04714	232	232	CPT1A; PPARGC1A; FRS2; ADCY6; GNAS	10818; 112; 10891; 2778; 1374	5	CPT1A; PPARGC1A; FRS2; ADCY6; GNAS	5
0.018525	0.037051	Oncogene Induced Senescence	Reactome	R-HSA-2559585	32	32	ETS1; CDKN2C	2113; 1031	2	ETS1; CDKN2C	2
0.018525	0.037051	APC/C:Cdc20 mediated degradation of mitotic proteins	Reactome	R-HSA-176409	32	32	BUB1B; CDC16	8881; 701	2	BUB1B; CDC16	2
0.018525	0.037051	Thrombin signalling through proteinase activated receptors (PARs)	Reactome	R-HSA-456926	32	32	GNG12; GNG7	55970; 2788	2	GNG7	1
0.018525	0.037051	Signal amplification	Reactome	R-HSA-392518	32	32	GNG12; GNG7	55970; 2788	2	GNG7	1
0.018525	0.037051	Activation of kainate receptors upon glutamate binding	Reactome	R-HSA-451326	32	32	GNG12; GNG7	55970; 2788	2	GNG7	1
0.018812	0.037509	CXCR4-mediated signaling events	PID	cxcr4_pathway	86	86	AKT1; PTEN; PRKCZ	207; 5590; 5728	3	PTEN; PRKCZ	2
0.019638	0.038801	Circadian Clock	Reactome	R-HSA-400253	33	33	PPARGC1A; CPT1A	1374; 10891	2	PPARGC1A; CPT1A	2
0.019638	0.038801	Activation of APC/C and APC/C:Cdc20 mediated degradation of mitotic proteins	Reactome	R-HSA-176814	33	33	BUB1B; CDC16	8881; 701	2	BUB1B; CDC16	2
0.019638	0.038801	GPVI-mediated activation cascade	Reactome	R-HSA-114604	33	33	VAV3; PRKCZ	10451; 5590	2	PRKCZ	1
0.020586	0.040552	Pancreatic adenocarcinoma pathway	Wikipathways	WP4263	89	89	VEGFA; TGFB2; AKT1	7042; 7422; 207	3		0
0.020777	0.040806	BMP signaling Dro	INOH	None	34	34	BMP2; BMP4	652; 650	2	BMP4	1
0.021301	0.04171	Epithelial to mesenchymal transition in colorectal cancer	Wikipathways	WP4239	161	161	OCLN; TGFB2; WNT4; AKT1	7042; 54361; 100506658; 207	4	OCLN	1
0.021734	0.04243	EGF-EGFR signaling pathway	Wikipathways	WP437	162	162	VAV3; PTEN; PRKCZ; AKT1	10451; 5590; 5728; 207	4	PTEN; PRKCZ	2
0.02185	0.042459	RNA Polymerase II Transcription	Reactome	R-HSA-73857	1307	1306	VEGFA; OCLN; PPARGC1A; GATA3; IHH; SMAD6; AKT1; SGK1; NR3C2; WWTR1; PHC2; PTEN; PPP2R1B; CGA; SOX9	207; 1912; 6662; 25937; 100506658; 2625; 5519; 6446; 4306; 7422; 5728; 10891; 1081; 3549; 4091	15	OCLN; PPARGC1A; GATA3; IHH; SMAD6; SGK1; WWTR1; PHC2; PTEN; PPP2R1B; CGA	11
0.021944	0.042459	CRH	NetPath	Pathway_CRH	35	35	AKT1; GNAS	207; 2778	2	GNAS	1
0.021944	0.042459	Inwardly rectifying K+ channels	Reactome	R-HSA-1296065	35	35	GNG12; GNG7	55970; 2788	2	GNG7	1
0.022449	0.043309	Small cell lung cancer - Homo sapiens (human)	KEGG	path:hsa05222	92	92	PTEN; ZBTB17; AKT1	7709; 5728; 207	3	PTEN; ZBTB17	2
0.02309	0.043443	PTEN Regulation	Reactome	R-HSA-6807070	93	93	AKT1; PTEN; PHC2	207; 5728; 1912	3	PTEN; PHC2	2
0.02309	0.043443	GnRH signaling pathway - Homo sapiens (human)	KEGG	path:hsa04912	93	93	CGA; ADCY6; GNAS	1081; 112; 2778	3	CGA; ADCY6; GNAS	3
0.02309	0.043443	Allograft Rejection	Wikipathways	WP2328	93	93	VEGFA; PRKCZ; HLA-C	5590; 7422; 3107	3	PRKCZ; HLA-C	2
0.023137	0.043443	GPCR Adenosine A2A receptor	INOH	None	36	36	GNAS; ADCY6	112; 2778	2	GNAS; ADCY6	2
0.023137	0.043443	IGF signaling	INOH	None	36	36	AKT1; IGFBP5	207; 3488	2		0
0.023137	0.043443	Photodynamic therapy-induced HIF-1 survival signaling	Wikipathways	WP3614	36	36	VEGFA; ARNT	405; 7422	2	ARNT	1
0.02373	0.043443	Transmission across Chemical Synapses	Reactome	R-HSA-112315	249	249	NSF; ADCY6; GNG12; PRKX; GNG7	5613; 55970; 4905; 112; 2788	5	NSF; ADCY6; PRKX; GNG7	4
0.023741	0.043443	Beta-catenin independent WNT signaling	Reactome	R-HSA-3858494	94	94	WNT4; GNG12; GNG7	55970; 54361; 2788	3	GNG7	1
0.02398	0.043443	cGMP-PKG signaling pathway - Homo sapiens (human)	KEGG	path:hsa04022	167	167	INSR; AKT1; ADCY6; BDKRB2	3643; 112; 207; 624	4	ADCY6; BDKRB2	2
0.024357	0.043443	IL2 signaling events mediated by PI3K	PID	il2_pi3kpathway	37	37	AKT1; PRKCZ	207; 5590	2	PRKCZ	1
0.024357	0.043443	Regulation of APC/C activators between G1/S and early anaphase	Reactome	R-HSA-176408	37	37	BUB1B; CDC16	701; 8881	2	BUB1B; CDC16	2
0.024357	0.043443	Purine Nucleoside Phosphorylase Deficiency	SMPDB	SMP00210	37	37	PDE4D; PDE10A	5144; 10846	2	PDE4D	1
0.024357	0.043443	Xanthine Dehydrogenase Deficiency (Xanthinuria)	SMPDB	SMP00220	37	37	PDE4D; PDE10A	5144; 10846	2	PDE4D	1
0.024357	0.043443	Adenylosuccinate Lyase Deficiency	SMPDB	SMP00167	37	37	PDE4D; PDE10A	5144; 10846	2	PDE4D	1
0.024357	0.043443	AICA-Ribosiduria	SMPDB	SMP00168	37	37	PDE4D; PDE10A	5144; 10846	2	PDE4D	1
0.024357	0.043443	Adenine phosphoribosyltransferase deficiency (APRT)	SMPDB	SMP00535	37	37	PDE4D; PDE10A	5144; 10846	2	PDE4D	1
0.024357	0.043443	Mitochondrial DNA depletion syndrome	SMPDB	SMP00536	37	37	PDE4D; PDE10A	5144; 10846	2	PDE4D	1
0.024357	0.043443	Myoadenylate deaminase deficiency	SMPDB	SMP00537	37	37	PDE4D; PDE10A	5144; 10846	2	PDE4D	1
0.024357	0.043443	Purine Metabolism	SMPDB	SMP00050	37	37	PDE4D; PDE10A	5144; 10846	2	PDE4D	1
0.024357	0.043443	Molybdenum Cofactor Deficiency	SMPDB	SMP00203	37	37	PDE4D; PDE10A	5144; 10846	2	PDE4D	1
0.024357	0.043443	Adenosine Deaminase Deficiency	SMPDB	SMP00144	37	37	PDE4D; PDE10A	5144; 10846	2	PDE4D	1
0.024357	0.043443	Gout or Kelley-Seegmiller Syndrome	SMPDB	SMP00365	37	37	PDE4D; PDE10A	5144; 10846	2	PDE4D	1
0.024357	0.043443	Lesch-Nyhan Syndrome (LNS)	SMPDB	SMP00364	37	37	PDE4D; PDE10A	5144; 10846	2	PDE4D	1
0.024357	0.043443	Xanthinuria type I	SMPDB	SMP00512	37	37	PDE4D; PDE10A	5144; 10846	2	PDE4D	1
0.024357	0.043443	Xanthinuria type II	SMPDB	SMP00513	37	37	PDE4D; PDE10A	5144; 10846	2	PDE4D	1
0.024357	0.043443	Calmodulin induced events	Reactome	R-HSA-111933	37	37	ADCY6; PRKX	5613; 112	2	ADCY6; PRKX	2
0.024357	0.043443	CaM pathway	Reactome	R-HSA-111997	37	37	ADCY6; PRKX	5613; 112	2	ADCY6; PRKX	2
0.024402	0.043443	Dilated cardiomyopathy - Homo sapiens (human)	KEGG	path:hsa05414	96	95	GNAS; ADCY6; TGFB2	112; 2778; 7042	3	GNAS; ADCY6	2
0.024445	0.043443	Hepatocellular carcinoma - Homo sapiens (human)	KEGG	path:hsa05225	168	168	WNT4; PTEN; AKT1; TGFB2	54361; 5728; 207; 7042	4	PTEN	1
0.025072	0.044437	Small cell lung cancer	Wikipathways	WP4658	96	96	PTEN; ZBTB17; AKT1	7709; 5728; 207	3	PTEN; ZBTB17	2
0.025602	0.045253	Regulation of RAC1 activity	PID	rac1_reg_pathway	38	38	SPATA13; VAV3	10451; 221178	2		0
0.026443	0.046614	Inflammatory mediator regulation of TRP channels - Homo sapiens (human)	KEGG	path:hsa04750	98	98	BDKRB2; ADCY6; GNAS	112; 624; 2778	3	BDKRB2; ADCY6; GNAS	3
0.026873	0.046991	Ca-dependent events	Reactome	R-HSA-111996	39	39	ADCY6; PRKX	112; 5613	2	ADCY6; PRKX	2
0.026873	0.046991	Cooperation of PDCL (PhLP1) and TRiC/CCT in G-protein beta folding	Reactome	R-HSA-6814122	39	39	GNG12; GNG7	55970; 2788	2	GNG7	1
0.026873	0.046991	Various types of N-glycan biosynthesis - Homo sapiens (human)	KEGG	path:hsa00513	39	39	B4GALNT4; B4GALNT3	338707; 283358	2	B4GALNT4	1
0.027854	0.048448	Progesterone-mediated oocyte maturation - Homo sapiens (human)	KEGG	path:hsa04914	100	100	AKT1; ADCY6; CDC16	112; 8881; 207	3	ADCY6; CDC16	2
0.027854	0.048448	EML4 and NUDC in mitotic spindle formation	Reactome	R-HSA-9648025	100	100	NEK6; BUB1B; PPP2R1B	5519; 701; 10783	3	BUB1B; PPP2R1B	2
0.028168	0.048865	ErbB2/ErbB3 signaling events	PID	erbb2erbb3pathway	40	40	AKT1; NRG1	207; 3084	2		0
0.028574	0.049177	Wnt signaling pathway and pluripotency	Wikipathways	WP399	101	101	PRKCZ; WNT4; PPP2R1B	5519; 5590; 54361	3	PRKCZ; PPP2R1B	2
0.028574	0.049177	Neural Crest Differentiation	Wikipathways	WP2064	101	101	ETS1; SOX9; BMP4	6662; 652; 2113	3	ETS1; BMP4	2
0.028574	0.049177	Melanogenesis - Homo sapiens (human)	KEGG	path:hsa04916	101	101	WNT4; ADCY6; GNAS	54361; 112; 2778	3	ADCY6; GNAS	2
0.029489	0.050619	Transcriptional regulation by the AP-2 (TFAP2) family of transcription factors	Reactome	R-HSA-8864260	41	41	VEGFA; CGA	1081; 7422	2	CGA	1
0.030793	0.052242	Mitotic G1 phase and G1/S transition	Reactome	R-HSA-453279	104	104	CDKN2C; AKT1; PPP2R1B	207; 5519; 1031	3	CDKN2C; PPP2R1B	2
0.030834	0.052242	DAG and IP3 signaling	Reactome	R-HSA-1489509	42	42	ADCY6; PRKX	112; 5613	2	ADCY6; PRKX	2
0.030834	0.052242	Plasma membrane estrogen receptor signaling	PID	er_nongenomic_pathway	42	42	AKT1; GNAS	207; 2778	2	GNAS	1
0.030834	0.052242	Fc Epsilon Receptor I Signaling in Mast Cells	SMPDB	SMP00358	42	42	VAV3; AKT1	10451; 207	2		0
0.030834	0.052242	Splicing factor NOVA regulated synaptic proteins	Wikipathways	WP4148	42	42	CADM1; PRKCZ	23705; 5590	2	CADM1; PRKCZ	2
0.032322	0.054481	PI3K/AKT Signaling in Cancer	Reactome	R-HSA-2219528	106	106	AKT1; FRS2; NRG1	207; 10818; 3084	3	FRS2	1
0.032322	0.054481	Senescence and Autophagy in Cancer	Wikipathways	WP615	106	106	BMP2; IGFBP5; PTEN	650; 3488; 5728	3	PTEN	1
0.033201	0.055482	IL-7 signaling	INOH	None	185	185	INSR; PRKCZ; AKT1; KDR	207; 3643; 3791; 5590	4	PRKCZ; KDR	2
0.033595	0.055482	WNT-Core	Signalink	None	44	44	AKT1; WNT4	207; 54361	2		0
0.033595	0.055482	FOXA1 transcription factor network	PID	hnf3apathway	44	44	NFIA; FOXA2	3170; 4774	2		0
0.033595	0.055482	Beta3 integrin cell surface interactions	PID	integrin3_pathway	44	44	VEGFA; KDR	3791; 7422	2	KDR	1
0.033595	0.055482	Cyclin D associated events in G1	Reactome	R-HSA-69231	44	44	CDKN2C; PPP2R1B	5519; 1031	2	CDKN2C; PPP2R1B	2
0.033595	0.055482	G1 Phase	Reactome	R-HSA-69236	44	44	CDKN2C; PPP2R1B	5519; 1031	2	CDKN2C; PPP2R1B	2
0.033595	0.055482	APC/C-mediated degradation of cell cycle proteins	Reactome	R-HSA-174143	44	44	BUB1B; CDC16	8881; 701	2	BUB1B; CDC16	2
0.033595	0.055482	Regulation of mitotic cell cycle	Reactome	R-HSA-453276	44	44	BUB1B; CDC16	8881; 701	2	BUB1B; CDC16	2
0.033767	0.055626	EPO signaling	INOH	None	186	186	INSR; PRKCZ; AKT1; KDR	207; 3643; 3791; 5590	4	PRKCZ; KDR	2
0.0339	0.055705	Diseases of signal transduction by growth factor receptors and second messengers	Reactome	R-HSA-5663202	274	274	KANK1; AKT1; FRS2; NRG1; KDR	207; 10818; 3791; 23189; 3084	5	KANK1; FRS2; KDR	3
0.03501	0.056957	RAGE	NetPath	Pathway_RAGE	45	45	AKT1; PRKCZ	207; 5590	2	PRKCZ	1
0.03501	0.056957	DAP12 interactions	Reactome	R-HSA-2172127	45	45	VAV3; HLA-C	3107; 10451	2	HLA-C	1
0.03501	0.056957	RhoA signaling pathway	PID	rhoa_pathway	45	45	PRKCZ; PTEN	5590; 5728	2	PRKCZ; PTEN	2
0.03501	0.056957	Class I PI3K signaling events	PID	pi3kcipathway	45	45	PTEN; SGK1	6446; 5728	2	PTEN; SGK1	2
0.036084	0.058558	TCF dependent signaling in response to WNT	Reactome	R-HSA-201681	191	190	WNT4; AKT1; SOX9; PPP2R1B	207; 5519; 6662; 54361	4	PPP2R1B	1
0.036449	0.058713	Envelope proteins and their potential roles in EDMD physiopathology	Wikipathways	WP4535	46	46	TGFB2; ADCY6	112; 7042	2	ADCY6	1
0.036449	0.058713	Aryl Hydrocarbon Receptor Netpath	Wikipathways	WP2586	46	46	VEGFA; ARNT	405; 7422	2	ARNT	1
0.036449	0.058713	Type II diabetes mellitus - Homo sapiens (human)	KEGG	path:hsa04930	46	46	INSR; PRKCZ	3643; 5590	2	PRKCZ	1
0.037277	0.059899	Mitotic Prometaphase	Reactome	R-HSA-68877	192	192	SDCCAG8; BUB1B; NEK6; PPP2R1B	5519; 10806; 701; 10783	4	SDCCAG8; BUB1B; PPP2R1B	3
0.03791	0.060143	Validated transcriptional targets of deltaNp63 isoforms	PID	deltanp63pathway	47	47	BDKRB2; NRG1	624; 3084	2	BDKRB2	1
0.03791	0.060143	SUMOylation of transcription cofactors	Reactome	R-HSA-3899300	47	47	PPARGC1A; PHC2	1912; 10891	2	PPARGC1A; PHC2	2
0.03791	0.060143	Mercaptopurine Action Pathway	SMPDB	SMP00428	47	47	PDE4D; PDE10A	5144; 10846	2	PDE4D	1
0.03791	0.060143	Azathioprine Action Pathway	SMPDB	SMP00427	47	47	PDE4D; PDE10A	5144; 10846	2	PDE4D	1
0.03791	0.060143	Thioguanine Action Pathway	SMPDB	SMP00430	47	47	PDE4D; PDE10A	5144; 10846	2	PDE4D	1
0.03798	0.060143	Serotonergic synapse - Homo sapiens (human)	KEGG	path:hsa04726	115	113	GNAS; GNG12; GNG7	55970; 2778; 2788	3	GNAS; GNG7	2
0.038828	0.061041	Gastrin signaling pathway	Wikipathways	WP4659	114	114	VEGFA; BMP2; AKT1	207; 7422; 650	3		0
0.038828	0.061041	Mitotic Spindle Checkpoint	Reactome	R-HSA-69618	114	114	BUB1B; CDC16; PPP2R1B	5519; 8881; 701	3	BUB1B; CDC16; PPP2R1B	3
0.038828	0.061041	Signaling by NTRK1 (TRKA)	Reactome	R-HSA-187037	114	114	SGK1; FRS2; PPP2R1B	5519; 10818; 6446	3	SGK1; FRS2; PPP2R1B	3
0.039393	0.061634	Ceramide signaling pathway	PID	ceramide_pathway	48	48	AKT1; PRKCZ	207; 5590	2	PRKCZ	1
0.039393	0.061634	Notch-mediated HES/HEY network	PID	hes_heypathway	48	48	KDR; ARNT	3791; 405	2	KDR; ARNT	2
0.040118	0.062619	Extracellular matrix organization	Reactome	R-HSA-1474244	287	287	BMP2; PTPRS; KDR; TGFB2; BMP4	3791; 7042; 650; 652; 5802	5	KDR; BMP4	2
0.040898	0.063684	Hedgehog signaling events mediated by Gli proteins	PID	hedgehog_glipathway	49	49	AKT1; FOXA2	207; 3170	2		0
0.042424	0.065131	Angiopoietin receptor Tie2-mediated signaling	PID	angiopoietinreceptor_pathway	50	50	ETS1; AKT1	207; 2113	2	ETS1	1
0.042424	0.065131	Signaling by ERBB2	Reactome	R-HSA-1227986	50	50	AKT1; NRG1	207; 3084	2		0
0.042424	0.065131	FoxO family signaling	PID	foxopathway	50	50	AKT1; SGK1	207; 6446	2	SGK1	1
0.042424	0.065131	GPCR Dopamine D1like receptor	INOH	None	50	50	GNAS; PPP2R1B	5519; 2778	2	GNAS; PPP2R1B	2
0.042424	0.065131	PLC beta mediated events	Reactome	R-HSA-112043	50	50	ADCY6; PRKX	5613; 112	2	ADCY6; PRKX	2
0.042424	0.065131	Synaptic signaling pathways associated with autism spectrum disorder	Wikipathways	WP4539	50	50	PTEN; AKT1	5728; 207	2	PTEN	1
0.043207	0.065868	Growth hormone synthesis, secretion and action - Homo sapiens (human)	KEGG	path:hsa04935	119	119	AKT1; ADCY6; GNAS	207; 112; 2778	3	ADCY6; GNAS	2
0.043207	0.065868	Fragile X Syndrome	Wikipathways	WP4549	119	119	PTEN; CPT1A; AKT1	1374; 5728; 207	3	PTEN; CPT1A	2
0.043207	0.065868	Neurotrophin signaling pathway - Homo sapiens (human)	KEGG	path:hsa04722	119	119	SH2B3; AKT1; FRS2	10818; 207; 10019	3	FRS2	1
0.04554	0.069103	Signaling events mediated by PTP1B	PID	ptp1bpathway	52	52	INSR; AKT1	207; 3643	2		0
0.04554	0.069103	mechanism of gene regulation by peroxisome proliferators via ppara	BioCarta	pparapathway	52	52	PPARGC1A; CPT1A	1374; 10891	2	PPARGC1A; CPT1A	2
0.045971	0.069595	Gene expression (Transcription)	Reactome	R-HSA-74160	1439	1438	VEGFA; OCLN; PPARGC1A; GATA3; IHH; SMAD6; AKT1; SGK1; NR3C2; SOX9; PHC2; PTEN; PPP2R1B; CGA; WWTR1	207; 4306; 6446; 25937; 3549; 6662; 5519; 4091; 1912; 100506658; 5728; 7422; 10891; 1081; 2625	15	OCLN; PPARGC1A; GATA3; IHH; SMAD6; SGK1; PHC2; PTEN; PPP2R1B; CGA; WWTR1	11
0.048738	0.072774	Signaling by PTK6	Reactome	R-HSA-8848021	54	54	AKT1; NRG1	207; 3084	2		0
0.048738	0.072774	Signaling by Non-Receptor Tyrosine Kinases	Reactome	R-HSA-9006927	54	54	AKT1; NRG1	207; 3084	2		0
0.048738	0.072774	Cardiac Hypertrophic Response	Wikipathways	WP2795	54	54	AKT1; NRG1	207; 3084	2		0
0.048738	0.072774	IL-4 signaling pathway	Wikipathways	WP395	54	54	AKT1; GATA3	2625; 207	2	GATA3	1
0.048738	0.072774	Insulin receptor signalling cascade	Reactome	R-HSA-74751	54	54	INSR; FRS2	3643; 10818	2	FRS2	1
0.048738	0.072774	Copper homeostasis	Wikipathways	WP3286	54	54	PTEN; AKT1	5728; 207	2	PTEN	1

### Sheet: Supp Table 9
Supplementary Table 9 - Pathway-based PheWAS results
pathway_name	PheWAS_ID	category	phenotype	FDR	P	OR	Beta	L95	U95	SE	phenotype_group	group_narrow	short_desc	effect_direction
Signal_Transduction_scaled	P244.4	Phecode	Hypothyroidism NOS	9.4e-103	4.95e-106	1.0299		1.0272	1.0327	1	Endocrine/Metabolic	Endocrine/Metabolic	Hypothyroidism NOS (Phecode)	positive
Signal_Transduction_scaled	P244	Phecode	Hypothyroidism	8.83e-89	9.3e-92	1.0271		1.0245	1.0298	1	Endocrine/Metabolic	Endocrine/Metabolic	Hypothyroidism (Phecode)	positive
Hemostasis_scaled	P244.4	Phecode	Hypothyroidism NOS	1.54e-70	8.11e-74	1.0431		1.0384	1.0479	1	Endocrine/Metabolic	Endocrine/Metabolic	Hypothyroidism NOS (Phecode)	positive
Signaling_by_Receptor_Tyrosine_Kinases_scaled	P244.4	Phecode	Hypothyroidism NOS	1.83e-61	9.62e-65	1.0437		1.0386	1.0489	1	Endocrine/Metabolic	Endocrine/Metabolic	Hypothyroidism NOS (Phecode)	positive
Hemostasis_scaled	P244	Phecode	Hypothyroidism	6.75e-61	7.11e-64	1.039		1.0344	1.0436	1	Endocrine/Metabolic	Endocrine/Metabolic	Hypothyroidism (Phecode)	positive
VEGF_ligand-receptor_interactions_scaled	Q0511	data_field_phenotype	Creatinine	1.31e-54	6.89e-58		0.016	0.014	0.018	0.001	Quantitative Measure	Blood Biochemistry	Creatinine (DFP)	positive
VEGF_ligand-receptor_interactions_scaled	Q2020	formula_phenotype	eGFR	1.91e-53	2.01e-56		-0.017	-0.019	-0.015	0.0011	Quantitative Measure	Blood Biochemistry	eGFR (primary care) (FP)	negative
Signaling_by_Receptor_Tyrosine_Kinases_scaled	P244	Phecode	Hypothyroidism	5.06e-53	5.33e-56	1.0396		1.0346	1.0446	1	Endocrine/Metabolic	Endocrine/Metabolic	Hypothyroidism (Phecode)	positive
vegf_hypoxia_and_angiogenesis_scaled	Q0529	data_field_phenotype	Urate	1.36e-52	7.16e-56		0.012	0.011	0.014	0.00077	Quantitative Measure	Blood Biochemistry	Urate (DFP)	positive
Rap1_signaling_pathway_-_Homo_sapiens_(human)_scaled	Q0529	data_field_phenotype	Urate	2.18e-49	1.15e-52		0.012	0.01	0.013	0.00076	Quantitative Measure	Blood Biochemistry	Urate (DFP)	positive
Rap1_signaling_pathway_-_Homo_sapiens_(human)_scaled	P244.4	Phecode	Hypothyroidism NOS	7.58e-48	7.98e-51	1.0576		1.0499	1.0653	1	Endocrine/Metabolic	Endocrine/Metabolic	Hypothyroidism NOS (Phecode)	positive
VEGF_ligand-receptor_interactions_scaled	Q0529	data_field_phenotype	Urate	1.3e-45	2.06e-48		0.016	0.013	0.018	0.0011	Quantitative Measure	Blood Biochemistry	Urate (DFP)	positive
Focal_Adhesion-PI3K-Akt-mTOR-signaling_pathway_scaled	Q0529	data_field_phenotype	Urate	5.36e-44	2.82e-47		0.0085	0.0073	0.0097	0.00059	Quantitative Measure	Blood Biochemistry	Urate (DFP)	positive
vegf_hypoxia_and_angiogenesis_scaled	Q0511	data_field_phenotype	Creatinine	5.68e-44	5.98e-47		0.011	0.0091	0.012	0.00073	Quantitative Measure	Blood Biochemistry	Creatinine (DFP)	positive
Rap1_signaling_pathway_-_Homo_sapiens_(human)_scaled	P244	Phecode	Hypothyroidism	1.32e-42	2.08e-45	1.053		1.0455	1.0606	1	Endocrine/Metabolic	Endocrine/Metabolic	Hypothyroidism (Phecode)	positive
vegf_hypoxia_and_angiogenesis_scaled	Q2020	formula_phenotype	eGFR	3.99e-41	6.3e-44		-0.011	-0.012	-0.0091	0.00076	Quantitative Measure	Blood Biochemistry	eGFR (primary care) (FP)	negative
Platelet_activation,_signaling_and_aggregation_scaled	P244.4	Phecode	Hypothyroidism NOS	5.47e-41	2.88e-44	1.0459		1.0393	1.0525	1	Endocrine/Metabolic	Endocrine/Metabolic	Hypothyroidism NOS (Phecode)	positive
cAMP_signaling_pathway_-_Homo_sapiens_(human)_scaled	P244.4	Phecode	Hypothyroidism NOS	3.78e-36	1.99e-39	1.0413		1.0351	1.0476	1	Endocrine/Metabolic	Endocrine/Metabolic	Hypothyroidism NOS (Phecode)	positive
Platelet_activation,_signaling_and_aggregation_scaled	P244	Phecode	Hypothyroidism	8.16e-36	8.59e-39	1.0418		1.0354	1.0483	1	Endocrine/Metabolic	Endocrine/Metabolic	Hypothyroidism (Phecode)	positive
VEGF_ligand-receptor_interactions_scaled	Q0604	data_field_phenotype	Haematocrit percentage	1.44e-35	3.04e-38		0.013	0.011	0.015	0.001	Quantitative Measure	Blood Count	Haematocrit % (DFP)	positive
Heart_Development_scaled	Q0511	data_field_phenotype	Creatinine	2.85e-35	1.5e-38		0.01	0.0087	0.012	0.00079	Quantitative Measure	Blood Biochemistry	Creatinine (DFP)	positive
Pathways_in_cancer_-_Homo_sapiens_(human)_scaled	Q0529	data_field_phenotype	Urate	5.01e-35	2.64e-38		0.0065	0.0055	0.0074	0.0005	Quantitative Measure	Blood Biochemistry	Urate (DFP)	positive
VEGF_ligand-receptor_interactions_scaled	Q0603	data_field_phenotype	Haemoglobin concentration	5.28e-33	1.39e-35		0.012	0.01	0.014	0.00099	Quantitative Measure	Blood Count	Haemoglobin concentration (DFP)	positive
Signaling_by_Receptor_Tyrosine_Kinases_scaled	Q0603	data_field_phenotype	Haemoglobin concentration	2.02e-32	3.19e-35		0.0059	0.005	0.0069	0.00048	Quantitative Measure	Blood Count	Haemoglobin concentration (DFP)	positive
cAMP_signaling_pathway_-_Homo_sapiens_(human)_scaled	P244	Phecode	Hypothyroidism	3.41e-32	3.59e-35	1.038		1.0319	1.0441	1	Endocrine/Metabolic	Endocrine/Metabolic	Hypothyroidism (Phecode)	positive
Signaling_by_Receptor_Tyrosine_Kinases_scaled	Q0529	data_field_phenotype	Urate	5.46e-32	1.15e-34		0.0063	0.0053	0.0073	0.00051	Quantitative Measure	Blood Biochemistry	Urate (DFP)	positive
VEGF_ligand-receptor_interactions_scaled	Q0602	data_field_phenotype	Red blood cell (erythrocyte) count	1.42e-30	4.5e-33		0.013	0.011	0.015	0.0011	Quantitative Measure	Blood Count	Red blood cell (erythrocyte) count (DFP)	positive
Heart_Development_scaled	Q0529	data_field_phenotype	Urate	4.39e-30	4.62e-33		0.01	0.0084	0.012	0.00084	Quantitative Measure	Blood Biochemistry	Urate (DFP)	positive
Signaling_by_Receptor_Tyrosine_Kinases_scaled	Q0604	data_field_phenotype	Haematocrit percentage	5.81e-30	1.53e-32		0.0058	0.0049	0.0068	0.00049	Quantitative Measure	Blood Count	Haematocrit % (DFP)	positive
Rap1_signaling_pathway_-_Homo_sapiens_(human)_scaled	Q0511	data_field_phenotype	Creatinine	8.17e-29	1.72e-31		0.0085	0.007	0.0099	0.00072	Quantitative Measure	Blood Biochemistry	Creatinine (DFP)	positive
Pathways_in_cancer_-_Homo_sapiens_(human)_scaled	Q0511	data_field_phenotype	Creatinine	1.06e-28	1.12e-31		0.0055	0.0046	0.0065	0.00047	Quantitative Measure	Blood Biochemistry	Creatinine (DFP)	positive
Platelet_activation,_signaling_and_aggregation_scaled	Q0529	data_field_phenotype	Urate	1.14e-26	1.8e-29		0.0074	0.0061	0.0087	0.00066	Quantitative Measure	Blood Biochemistry	Urate (DFP)	positive
Platelet_activation,_signaling_and_aggregation_scaled	Q0511	data_field_phenotype	Creatinine	1.56e-26	3.28e-29		0.007	0.0058	0.0082	0.00062	Quantitative Measure	Blood Biochemistry	Creatinine (DFP)	positive
Signaling_by_Receptor_Tyrosine_Kinases_scaled	Q0613	data_field_phenotype	Lymphocyte count	1.69e-26	5.33e-29		0.0067	0.0055	0.0078	0.0006	Quantitative Measure	Blood Count	Lymphocyte count (DFP)	positive
Signaling_by_Receptor_Tyrosine_Kinases_scaled	Q0610	data_field_phenotype	Platelet crit	3.83e-26	1.41e-28		0.0063	0.0052	0.0074	0.00057	Quantitative Measure	Blood Count	Platelet crit (DFP)	positive
Focal_Adhesion-PI3K-Akt-mTOR-signaling_pathway_scaled	Q0511	data_field_phenotype	Creatinine	4.39e-26	4.62e-29		0.0062	0.0052	0.0073	0.00056	Quantitative Measure	Blood Biochemistry	Creatinine (DFP)	positive
Apoptosis-related_network_due_to_altered_Notch3_in_ovarian_cancer_scaled	P244.4	Phecode	Hypothyroidism NOS	1.78e-24	9.38e-28	1.048		1.0392	1.0569	1	Endocrine/Metabolic	Endocrine/Metabolic	Hypothyroidism NOS (Phecode)	positive
vegf_hypoxia_and_angiogenesis_scaled	Q0604	data_field_phenotype	Haematocrit percentage	6.93e-24	1.46e-26		0.0079	0.0064	0.0093	0.00074	Quantitative Measure	Blood Count	Haematocrit % (DFP)	positive
Signaling_by_Receptor_Tyrosine_Kinases_scaled	Q0601	data_field_phenotype	White blood cell (leukocyte) count	1.39e-23	5.85e-26		0.0063	0.0051	0.0075	0.0006	Quantitative Measure	Blood Count	White blood cell (leukocyte) count (DFP)	positive
vegf_hypoxia_and_angiogenesis_scaled	Q0603	data_field_phenotype	Haemoglobin concentration	5.28e-23	1.39e-25		0.0075	0.0061	0.0089	0.00072	Quantitative Measure	Blood Count	Haemoglobin concentration (DFP)	positive
vegf_hypoxia_and_angiogenesis_scaled	Q0602	data_field_phenotype	Red blood cell (erythrocyte) count	1.47e-22	4.64e-25		0.008	0.0065	0.0096	0.00078	Quantitative Measure	Blood Count	Red blood cell (erythrocyte) count (DFP)	positive
Signaling_by_Receptor_Tyrosine_Kinases_scaled	Q2020	formula_phenotype	eGFR	3.14e-22	1.49e-24		-0.0052	-0.0062	-0.0042	0.00051	Quantitative Measure	Blood Biochemistry	eGFR (primary care) (FP)	negative
Rap1_signaling_pathway_-_Homo_sapiens_(human)_scaled	Q0524	data_field_phenotype	Sex hormone binding globulin	1.72e-21	4.52e-24		-0.0087	-0.01	-0.007	0.00086	Quantitative Measure	Blood Biochemistry	SHBG (DFP)	negative
Apoptosis-related_network_due_to_altered_Notch3_in_ovarian_cancer_scaled	P244	Phecode	Hypothyroidism	2.94e-21	3.1e-24	1.0436		1.035	1.0522	1	Endocrine/Metabolic	Endocrine/Metabolic	Hypothyroidism (Phecode)	positive
Heart_Development_scaled	Q0604	data_field_phenotype	Haematocrit percentage	3.03e-21	4.79e-24		0.0081	0.0065	0.0097	0.0008	Quantitative Measure	Blood Count	Haematocrit % (DFP)	positive
VEGFA-VEGFR2_Signaling_Pathway_scaled	Q0529	data_field_phenotype	Urate	3.38e-20	1.78e-23		0.0051	0.0041	0.0061	0.00051	Quantitative Measure	Blood Biochemistry	Urate (DFP)	positive
Regulation_of_lipolysis_in_adipocytes_-_Homo_sapiens_(human)_scaled	Q0524	data_field_phenotype	Sex hormone binding globulin	4.84e-20	2.55e-23		-0.0092	-0.011	-0.0074	0.00093	Quantitative Measure	Blood Biochemistry	SHBG (DFP)	negative
VEGFA-VEGFR2_Signaling_Pathway_scaled	P244.4	Phecode	Hypothyroidism NOS	4.92e-20	5.18e-23	1.0253		1.0202	1.0304	1	Endocrine/Metabolic	Endocrine/Metabolic	Hypothyroidism NOS (Phecode)	positive
Signaling_by_Receptor_Tyrosine_Kinases_scaled	Q0602	data_field_phenotype	Red blood cell (erythrocyte) count	6.34e-20	3.34e-22		0.005	0.004	0.006	0.00052	Quantitative Measure	Blood Count	Red blood cell (erythrocyte) count (DFP)	positive
VEGFA-VEGFR2_Signaling_Pathway_scaled	P241.2	Phecode	Nontoxic multinodular goiter	6.65e-20	1.05e-22	0.9009		0.88238	0.91996	1	Endocrine/Metabolic	Endocrine/Metabolic	Nontoxic multinodular goiter (Phecode)	negative
Signaling_by_Receptor_Tyrosine_Kinases_scaled	Q0511	data_field_phenotype	Creatinine	6.8e-20	3.94e-22		0.0047	0.0038	0.0057	0.00049	Quantitative Measure	Blood Biochemistry	Creatinine (DFP)	positive
Heart_Development_scaled	Q0603	data_field_phenotype	Haemoglobin concentration	7.07e-20	1.49e-22		0.0076	0.0061	0.0091	0.00078	Quantitative Measure	Blood Count	Haemoglobin concentration (DFP)	positive
Focal_Adhesion-PI3K-Akt-mTOR-signaling_pathway_scaled	P244.4	Phecode	Hypothyroidism NOS	1.8e-19	2.84e-22	1.0286		1.0227	1.0344	1	Endocrine/Metabolic	Endocrine/Metabolic	Hypothyroidism NOS (Phecode)	positive
Signaling_by_Receptor_Tyrosine_Kinases_scaled	Q0620	data_field_phenotype	Reticulocyte count	2.64e-19	1.67e-21		0.0057	0.0045	0.0068	0.0006	Quantitative Measure	Blood Count	Reticulocyte count (DFP)	positive
Heart_Development_scaled	Q2020	formula_phenotype	eGFR	5.39e-19	1.42e-21		-0.0079	-0.0095	-0.0063	0.00083	Quantitative Measure	Blood Biochemistry	eGFR (primary care) (FP)	negative
Signaling_by_Receptor_Tyrosine_Kinases_scaled	Q0609	data_field_phenotype	Platelet count	9.16e-19	6.75e-21		0.0054	0.0043	0.0066	0.00058	Quantitative Measure	Blood Count	Platelet count (DFP)	positive
Signaling_by_Receptor_Tyrosine_Kinases_scaled	Q0625	data_field_phenotype	High light scatter reticulocyte count	9.16e-19	6.6e-21		0.0056	0.0044	0.0068	0.0006	Quantitative Measure	Blood Count	High light scatter reticulocyte count (DFP)	positive
VEGFA-VEGFR2_Signaling_Pathway_scaled	P241	Phecode	Nontoxic nodular goiter	1.65e-18	3.47e-21	0.92718		0.9128	0.94188	1	Endocrine/Metabolic	Endocrine/Metabolic	Nontoxic nodular goiter (Phecode)	negative
VEGFA-VEGFR2_Signaling_Pathway_scaled	Q0511	data_field_phenotype	Creatinine	1.83e-18	4.83e-21		0.0045	0.0036	0.0055	0.00048	Quantitative Measure	Blood Biochemistry	Creatinine (DFP)	positive
Pathways_in_cancer_-_Homo_sapiens_(human)_scaled	Q2020	formula_phenotype	eGFR	2.1e-18	3.31e-21		-0.0047	-0.0056	-0.0037	0.00049	Quantitative Measure	Blood Biochemistry	eGFR (primary care) (FP)	negative
Human_T-cell_leukemia_virus_1_infection_-_Homo_sapiens_(human)_scaled	Q0601	data_field_phenotype	White blood cell (leukocyte) count	3.48e-18	3.29e-21		0.0073	0.0058	0.0088	0.00077	Quantitative Measure	Blood Count	White blood cell (leukocyte) count (DFP)	positive
Human_T-cell_leukemia_virus_1_infection_-_Homo_sapiens_(human)_scaled	Q0611	data_field_phenotype	Mean platelet (thrombocyte) volume	3.48e-18	3.67e-21		0.0073	0.0058	0.0088	0.00077	Quantitative Measure	Blood Count	Mean platelet (thrombocyte) volume (DFP)	positive
Heart_Development_scaled	Q0602	data_field_phenotype	Red blood cell (erythrocyte) count	7.37e-18	2.33e-20		0.0078	0.0061	0.0094	0.00084	Quantitative Measure	Blood Count	Red blood cell (erythrocyte) count (DFP)	positive
Signal_Transduction_scaled	P241	Phecode	Nontoxic nodular goiter	8.42e-18	1.33e-20	0.95905		0.95064	0.96753	1	Endocrine/Metabolic	Endocrine/Metabolic	Nontoxic nodular goiter (Phecode)	negative
Signaling_by_Receptor_Tyrosine_Kinases_scaled	Q0616	data_field_phenotype	Eosinophil count	9.27e-18	7.32e-20		0.0054	0.0042	0.0065	0.00059	Quantitative Measure	Blood Count	Eosinophil count (DFP)	positive
Signal_Transduction_scaled	P241.2	Phecode	Nontoxic multinodular goiter	1.43e-17	3.02e-20	0.94562		0.93445	0.95693	1	Endocrine/Metabolic	Endocrine/Metabolic	Nontoxic multinodular goiter (Phecode)	negative
Morphine_addiction_-_Homo_sapiens_(human)_scaled	P244.4	Phecode	Hypothyroidism NOS	3.42e-17	1.8e-20	1.0278		1.0219	1.0338	1	Endocrine/Metabolic	Endocrine/Metabolic	Hypothyroidism NOS (Phecode)	positive
Regulation_of_lipolysis_in_adipocytes_-_Homo_sapiens_(human)_scaled	Q0529	data_field_phenotype	Urate	5.96e-17	6.28e-20		0.0076	0.0059	0.0092	0.00083	Quantitative Measure	Blood Biochemistry	Urate (DFP)	positive
VEGF_ligand-receptor_interactions_scaled	Q0007	formula_phenotype	Waist to hip ratio	3.12e-16	1.15e-18		0.0081	0.0063	0.0099	0.00092	Quantitative Measure	Anthropometry	Waist to hip ratio (FP)	positive
VEGFA-VEGFR2_Signaling_Pathway_scaled	P244	Phecode	Hypothyroidism	3.54e-16	1.12e-18	1.022		1.0171	1.027	1	Endocrine/Metabolic	Endocrine/Metabolic	Hypothyroidism (Phecode)	positive
Focal_Adhesion-PI3K-Akt-mTOR-signaling_pathway_scaled	Q2020	formula_phenotype	eGFR	3.6e-16	9.49e-19		-0.0051	-0.0063	-0.004	0.00058	Quantitative Measure	Blood Biochemistry	eGFR (primary care) (FP)	negative
Focal_Adhesion-PI3K-Akt-mTOR-signaling_pathway_scaled	Q0524	data_field_phenotype	Sex hormone binding globulin	3.6e-16	8.11e-19		-0.0059	-0.0072	-0.0046	0.00066	Quantitative Measure	Blood Biochemistry	SHBG (DFP)	negative
Morphine_addiction_-_Homo_sapiens_(human)_scaled	P244	Phecode	Hypothyroidism	3.94e-16	4.15e-19	1.0262		1.0204	1.032	1	Endocrine/Metabolic	Endocrine/Metabolic	Hypothyroidism (Phecode)	positive
Heart_Development_scaled	P244.4	Phecode	Hypothyroidism NOS	6.46e-16	2.38e-18	1.037		1.0286	1.0455	1	Endocrine/Metabolic	Endocrine/Metabolic	Hypothyroidism NOS (Phecode)	positive
Rap1_signaling_pathway_-_Homo_sapiens_(human)_scaled	Q0528	data_field_phenotype	Triglycerides	8.01e-16	2.53e-18		0.0076	0.0059	0.0094	0.00088	Quantitative Measure	Blood Biochemistry	Triglycerides (DFP)	positive
Focal_Adhesion-PI3K-Akt-mTOR-signaling_pathway_scaled	P244	Phecode	Hypothyroidism	1.18e-15	3.72e-18	1.0249		1.0193	1.0307	1	Endocrine/Metabolic	Endocrine/Metabolic	Hypothyroidism (Phecode)	positive
Heart_Development_scaled	Q0007	formula_phenotype	Waist to hip ratio	3.04e-15	1.28e-17		0.0062	0.0048	0.0076	0.00072	Quantitative Measure	Anthropometry	Waist to hip ratio (FP)	positive
Pathways_in_cancer_-_Homo_sapiens_(human)_scaled	P244.4	Phecode	Hypothyroidism NOS	7.6e-15	1.6e-17	1.0212		1.0163	1.0261	1	Endocrine/Metabolic	Endocrine/Metabolic	Hypothyroidism NOS (Phecode)	positive
Signaling_by_Receptor_Tyrosine_Kinases_scaled	Q0517	data_field_phenotype	HDL cholesterol	2.43e-14	2.05e-16		-0.0047	-0.0058	-0.0036	0.00057	Quantitative Measure	Blood Biochemistry	HDL cholesterol (DFP)	negative
Signaling_by_Receptor_Tyrosine_Kinases_scaled	P241	Phecode	Nontoxic nodular goiter	3.24e-14	2.9e-16	0.93272		0.91728	0.94842	1	Endocrine/Metabolic	Endocrine/Metabolic	Nontoxic nodular goiter (Phecode)	negative
Rap1_signaling_pathway_-_Homo_sapiens_(human)_scaled	Q2020	formula_phenotype	eGFR	3.58e-14	1.32e-16		-0.0063	-0.0077	-0.0048	0.00076	Quantitative Measure	Blood Biochemistry	eGFR (primary care) (FP)	negative
Signaling_by_Receptor_Tyrosine_Kinases_scaled	Q0624	data_field_phenotype	High light scatter reticulocyte percentage	4.26e-14	4.04e-16		0.0049	0.0037	0.0061	0.0006	Quantitative Measure	Blood Count	High light scatter reticulocyte % (DFP)	positive
Platelet_activation,_signaling_and_aggregation_scaled	Q2020	formula_phenotype	eGFR	4.71e-14	1.24e-16		-0.0054	-0.0067	-0.0041	0.00065	Quantitative Measure	Blood Biochemistry	eGFR (primary care) (FP)	negative
Signaling_by_Receptor_Tyrosine_Kinases_scaled	Q0001	data_field_phenotype	Standing height	5.42e-14	5.42e-16		-0.0034	-0.0042	-0.0025	0.00041	Quantitative Measure	Anthropometry	Standing height (DFP)	negative
Focal_Adhesion-PI3K-Akt-mTOR-signaling_pathway_scaled	Q0528	data_field_phenotype	Triglycerides	6.02e-14	2.22e-16		0.0055	0.0042	0.0069	0.00067	Quantitative Measure	Blood Biochemistry	Triglycerides (DFP)	positive
Hemostasis_scaled	Q0511	data_field_phenotype	Creatinine	9.75e-14	1.54e-16		0.0037	0.0028	0.0045	0.00044	Quantitative Measure	Blood Biochemistry	Creatinine (DFP)	positive
Human_T-cell_leukemia_virus_1_infection_-_Homo_sapiens_(human)_scaled	Q0613	data_field_phenotype	Lymphocyte count	1.83e-13	2.89e-16		0.0063	0.0048	0.0078	0.00077	Quantitative Measure	Blood Count	Lymphocyte count (DFP)	positive
Signaling_by_Receptor_Tyrosine_Kinases_scaled	Q0619	data_field_phenotype	Reticulocyte percentage	2.46e-13	2.59e-15		0.0048	0.0036	0.006	0.0006	Quantitative Measure	Blood Count	Reticulocyte % (DFP)	positive
Hemostasis_scaled	Q0616	data_field_phenotype	Eosinophil count	6.65e-13	1.4e-15		0.0043	0.0032	0.0053	0.00054	Quantitative Measure	Blood Count	Eosinophil count (DFP)	positive
Regulation_of_lipolysis_in_adipocytes_-_Homo_sapiens_(human)_scaled	Q0001	data_field_phenotype	Standing height	7.09e-13	1.12e-15		-0.0054	-0.0067	-0.0041	0.00067	Quantitative Measure	Anthropometry	Standing height (DFP)	negative
Focal_Adhesion-PI3K-Akt-mTOR-signaling_pathway_scaled	Q0602	data_field_phenotype	Red blood cell (erythrocyte) count	9e-13	3.79e-15		0.0046	0.0035	0.0058	0.00059	Quantitative Measure	Blood Count	Red blood cell (erythrocyte) count (DFP)	positive
Hemostasis_scaled	P241	Phecode	Nontoxic nodular goiter	1.3e-12	3.41e-15	0.94198		0.92809	0.95612	1	Endocrine/Metabolic	Endocrine/Metabolic	Nontoxic nodular goiter (Phecode)	negative
Hemostasis_scaled	P241.2	Phecode	Nontoxic multinodular goiter	1.73e-12	5.46e-15	0.92334		0.90509	0.94203	1	Endocrine/Metabolic	Endocrine/Metabolic	Nontoxic multinodular goiter (Phecode)	negative
Signaling_by_Receptor_Tyrosine_Kinases_scaled	Q0524	data_field_phenotype	Sex hormone binding globulin	2.03e-12	2.24e-14		-0.0044	-0.0055	-0.0033	0.00058	Quantitative Measure	Blood Biochemistry	SHBG (DFP)	negative
Heart_Development_scaled	P244	Phecode	Hypothyroidism	2.68e-12	1.27e-14	1.0318		1.0236	1.04	1	Endocrine/Metabolic	Endocrine/Metabolic	Hypothyroidism (Phecode)	positive
vegf_hypoxia_and_angiogenesis_scaled	Q0007	formula_phenotype	Waist to hip ratio	5.1e-12	1.88e-14		0.0051	0.0038	0.0064	0.00067	Quantitative Measure	Anthropometry	Waist to hip ratio (FP)	positive
Human_T-cell_leukemia_virus_1_infection_-_Homo_sapiens_(human)_scaled	Q0602	data_field_phenotype	Red blood cell (erythrocyte) count	5.17e-12	1.09e-14		-0.0051	-0.0064	-0.0038	0.00067	Quantitative Measure	Blood Count	Red blood cell (erythrocyte) count (DFP)	negative
VEGF_ligand-receptor_interactions_scaled	Q0515	data_field_phenotype	Glucose	5.44e-12	2.29e-14		-0.0098	-0.012	-0.0073	0.0013	Quantitative Measure	Blood Biochemistry	Glucose (DFP)	negative
Pathways_in_cancer_-_Homo_sapiens_(human)_scaled	Q0602	data_field_phenotype	Red blood cell (erythrocyte) count	9.12e-12	2.4e-14		0.0038	0.0028	0.0048	0.0005	Quantitative Measure	Blood Count	Red blood cell (erythrocyte) count (DFP)	positive
Signal_Transduction_scaled	Q0511	data_field_phenotype	Creatinine	1.15e-11	3.02e-14		0.002	0.0015	0.0025	0.00026	Quantitative Measure	Blood Biochemistry	Creatinine (DFP)	positive
Focal_Adhesion-PI3K-Akt-mTOR-signaling_pathway_scaled	Q0625	data_field_phenotype	High light scatter reticulocyte count	1.22e-11	5.8e-14		0.0051	0.0038	0.0065	0.00069	Quantitative Measure	Blood Count	High light scatter reticulocyte count (DFP)	positive
Platelet_activation,_signaling_and_aggregation_scaled	Q0602	data_field_phenotype	Red blood cell (erythrocyte) count	1.26e-11	3.98e-14		0.005	0.0037	0.0063	0.00066	Quantitative Measure	Blood Count	Red blood cell (erythrocyte) count (DFP)	positive
Signaling_by_Receptor_Tyrosine_Kinases_scaled	Q0506	data_field_phenotype	Aspartate aminotransferase	1.79e-11	2.07e-13		0.0043	0.0031	0.0054	0.00058	Quantitative Measure	Blood Biochemistry	Aspartate aminotransferase (DFP)	positive
VEGF_ligand-receptor_interactions_scaled	P244.4	Phecode	Hypothyroidism NOS	2.68e-11	1.27e-13	1.04		1.0292	1.0508	1	Endocrine/Metabolic	Endocrine/Metabolic	Hypothyroidism NOS (Phecode)	positive
Human_T-cell_leukemia_virus_1_infection_-_Homo_sapiens_(human)_scaled	Q0615	data_field_phenotype	Neutrophil count	3.91e-11	1.03e-13		0.0057	0.0042	0.0073	0.00077	Quantitative Measure	Blood Count	Neutrophil count (DFP)	positive
Pathways_in_cancer_-_Homo_sapiens_(human)_scaled	P244	Phecode	Hypothyroidism	4.75e-11	1.5e-13	1.0179		1.0131	1.0227	1	Endocrine/Metabolic	Endocrine/Metabolic	Hypothyroidism (Phecode)	positive
Signaling_by_Receptor_Tyrosine_Kinases_scaled	Q0528	data_field_phenotype	Triglycerides	4.9e-11	5.94e-13		0.0042	0.0031	0.0054	0.00059	Quantitative Measure	Blood Biochemistry	Triglycerides (DFP)	positive
vegf_hypoxia_and_angiogenesis_scaled	P244.4	Phecode	Hypothyroidism NOS	5.15e-11	2.17e-13	1.0284		1.0208	1.0362	1	Endocrine/Metabolic	Endocrine/Metabolic	Hypothyroidism NOS (Phecode)	positive
Human_T-cell_leukemia_virus_1_infection_-_Homo_sapiens_(human)_scaled	Q0001	data_field_phenotype	Standing height	5.51e-11	1.74e-13		0.0039	0.0029	0.005	0.00054	Quantitative Measure	Anthropometry	Standing height (DFP)	positive
Focal_Adhesion-PI3K-Akt-mTOR-signaling_pathway_scaled	Q0620	data_field_phenotype	Reticulocyte count	9.68e-11	5.1e-13		0.0049	0.0036	0.0063	0.00068	Quantitative Measure	Blood Count	Reticulocyte count (DFP)	positive
Pathways_in_cancer_-_Homo_sapiens_(human)_scaled	Q0604	data_field_phenotype	Haematocrit percentage	1.05e-10	3.87e-13		0.0035	0.0025	0.0044	0.00048	Quantitative Measure	Blood Count	Haematocrit % (DFP)	positive
Platelet_activation,_signaling_and_aggregation_scaled	Q0604	data_field_phenotype	Haematocrit percentage	1.33e-10	4.89e-13		0.0046	0.0033	0.0058	0.00063	Quantitative Measure	Blood Count	Haematocrit % (DFP)	positive
Rap1_signaling_pathway_-_Homo_sapiens_(human)_scaled	Q0007	formula_phenotype	Waist to hip ratio	1.43e-10	6.02e-13		0.0048	0.0035	0.0061	0.00066	Quantitative Measure	Anthropometry	Waist to hip ratio (FP)	positive
Signaling_by_Receptor_Tyrosine_Kinases_scaled	Q0615	data_field_phenotype	Neutrophil count	1.75e-10	2.21e-12		0.0042	0.003	0.0054	0.0006	Quantitative Measure	Blood Count	Neutrophil count (DFP)	positive
Human_T-cell_leukemia_virus_1_infection_-_Homo_sapiens_(human)_scaled	P244.4	Phecode	Hypothyroidism NOS	2.46e-10	9.06e-13	1.0234		1.017	1.03	1	Endocrine/Metabolic	Endocrine/Metabolic	Hypothyroidism NOS (Phecode)	positive
Focal_Adhesion-PI3K-Akt-mTOR-signaling_pathway_scaled	Q0007	formula_phenotype	Waist to hip ratio	3.68e-10	2.13e-12		0.0036	0.0026	0.0046	0.00051	Quantitative Measure	Anthropometry	Waist to hip ratio (FP)	positive
VEGFA-VEGFR2_Signaling_Pathway_scaled	Q2020	formula_phenotype	eGFR	4.26e-10	1.57e-12		-0.0036	-0.0045	-0.0026	0.0005	Quantitative Measure	Blood Biochemistry	eGFR (primary care) (FP)	negative
Focal_Adhesion-PI3K-Akt-mTOR-signaling_pathway_scaled	Q0603	data_field_phenotype	Haemoglobin concentration	5.08e-10	3.21e-12		0.0038	0.0027	0.0049	0.00055	Quantitative Measure	Blood Count	Haemoglobin concentration (DFP)	positive
Heart_Development_scaled	P241	Phecode	Nontoxic nodular goiter	6.44e-10	3.39e-12	0.91109		0.88757	0.93536	1	Endocrine/Metabolic	Endocrine/Metabolic	Nontoxic nodular goiter (Phecode)	negative
Focal_Adhesion-PI3K-Akt-mTOR-signaling_pathway_scaled	Q0517	data_field_phenotype	HDL cholesterol	6.7e-10	4.88e-12		-0.0045	-0.0058	-0.0032	0.00065	Quantitative Measure	Blood Biochemistry	HDL cholesterol (DFP)	negative
Focal_Adhesion-PI3K-Akt-mTOR-signaling_pathway_scaled	Q0604	data_field_phenotype	Haematocrit percentage	6.7e-10	4.94e-12		0.0039	0.0028	0.005	0.00056	Quantitative Measure	Blood Count	Haematocrit % (DFP)	positive
Signaling_by_Receptor_Tyrosine_Kinases_scaled	Q0614	data_field_phenotype	Monocyte count	7.08e-10	9.32e-12		0.004	0.0028	0.0051	0.00058	Quantitative Measure	Blood Count	Monocyte count (DFP)	positive
Hemostasis_scaled	Q0603	data_field_phenotype	Haemoglobin concentration	9.06e-10	3.34e-12		0.003	0.0022	0.0039	0.00044	Quantitative Measure	Blood Count	Haemoglobin concentration (DFP)	positive
Signaling_by_Receptor_Tyrosine_Kinases_scaled	P241.2	Phecode	Nontoxic multinodular goiter	1.18e-09	1.62e-11	0.92535		0.90469	0.94647	1	Endocrine/Metabolic	Endocrine/Metabolic	Nontoxic multinodular goiter (Phecode)	negative
VEGF_ligand-receptor_interactions_scaled	P244	Phecode	Hypothyroidism	1.21e-09	6.39e-12	1.0361		1.0257	1.0467	1	Endocrine/Metabolic	Endocrine/Metabolic	Hypothyroidism (Phecode)	positive
Hemostasis_scaled	Q0529	data_field_phenotype	Urate	1.56e-09	6.57e-12		0.0032	0.0023	0.0041	0.00047	Quantitative Measure	Blood Biochemistry	Urate (DFP)	positive
alk_in_cardiac_myocytes_scaled	P241	Phecode	Nontoxic nodular goiter	1.98e-09	2.09e-12	0.88476		0.85502	0.91545	1	Endocrine/Metabolic	Endocrine/Metabolic	Nontoxic nodular goiter (Phecode)	negative
alk_in_cardiac_myocytes_scaled	P241.2	Phecode	Nontoxic multinodular goiter	1.98e-09	1.27e-12	0.84524		0.8068	0.88532	1	Endocrine/Metabolic	Endocrine/Metabolic	Nontoxic multinodular goiter (Phecode)	negative
vegf_hypoxia_and_angiogenesis_scaled	P244	Phecode	Hypothyroidism	2.24e-09	1.18e-11	1.0256		1.0182	1.0332	1	Endocrine/Metabolic	Endocrine/Metabolic	Hypothyroidism (Phecode)	positive
vegf_hypoxia_and_angiogenesis_scaled	Q0615	data_field_phenotype	Neutrophil count	2.24e-09	1.09e-11		0.0061	0.0044	0.0079	0.0009	Quantitative Measure	Blood Count	Neutrophil count (DFP)	positive
Hemostasis_scaled	Q0610	data_field_phenotype	Platelet crit	2.53e-09	1.2e-11		0.0035	0.0025	0.0045	0.00052	Quantitative Measure	Blood Count	Platelet crit (DFP)	positive
Signal_Transduction_scaled	P240	Phecode	Simple and unspecified goiter	3.51e-09	1.11e-11	0.95649		0.94429	0.96885	1	Endocrine/Metabolic	Endocrine/Metabolic	Simple and unspecified goiter (Phecode)	negative
Signal_Transduction_scaled	Q0524	data_field_phenotype	Sex hormone binding globulin	3.8e-09	1.4e-11		-0.0021	-0.0027	-0.0015	0.00031	Quantitative Measure	Blood Biochemistry	SHBG (DFP)	negative
G_Protein_Signaling_Pathways_scaled	P244.4	Phecode	Hypothyroidism NOS	4.14e-09	2.18e-12	1.0217		1.0156	1.0278	1	Endocrine/Metabolic	Endocrine/Metabolic	Hypothyroidism NOS (Phecode)	positive
G_Protein_Signaling_Pathways_scaled	P244	Phecode	Hypothyroidism	5.67e-09	5.97e-12	1.0208		1.0148	1.0268	1	Endocrine/Metabolic	Endocrine/Metabolic	Hypothyroidism (Phecode)	positive
Pathways_in_cancer_-_Homo_sapiens_(human)_scaled	Q0603	data_field_phenotype	Haemoglobin concentration	5.91e-09	2.49e-11		0.0031	0.0022	0.004	0.00047	Quantitative Measure	Blood Count	Haemoglobin concentration (DFP)	positive
Platelet_activation,_signaling_and_aggregation_scaled	Q0603	data_field_phenotype	Haemoglobin concentration	8.5e-09	3.58e-11		0.0041	0.0029	0.0053	0.00061	Quantitative Measure	Blood Count	Haemoglobin concentration (DFP)	positive
VEGF_ligand-receptor_interactions_scaled	Q0528	data_field_phenotype	Triglycerides	8.6e-09	4.98e-11		0.008	0.0056	0.01	0.0012	Quantitative Measure	Blood Biochemistry	Triglycerides (DFP)	positive
Signaling_by_Receptor_Tyrosine_Kinases_scaled	Q0503	data_field_phenotype	Alanine aminotransferase	8.79e-09	1.25e-10		0.0037	0.0025	0.0048	0.00057	Quantitative Measure	Blood Biochemistry	Alanine aminotransferase (DFP)	positive
Human_T-cell_leukemia_virus_1_infection_-_Homo_sapiens_(human)_scaled	Q0616	data_field_phenotype	Eosinophil count	1.09e-08	4.61e-11		0.005	0.0035	0.0065	0.00076	Quantitative Measure	Blood Count	Eosinophil count (DFP)	positive
Focal_Adhesion-PI3K-Akt-mTOR-signaling_pathway_scaled	Q0624	data_field_phenotype	High light scatter reticulocyte percentage	1.21e-08	9.56e-11		0.0045	0.0031	0.0058	0.00069	Quantitative Measure	Blood Count	High light scatter reticulocyte % (DFP)	positive
Factors_and_pathways_affecting_insulin-like_growth_factor_(IGF1)-Akt_signaling_scaled	P241.2	Phecode	Nontoxic multinodular goiter	1.24e-08	6.54e-12	0.88931		0.8601	0.91967	1	Endocrine/Metabolic	Endocrine/Metabolic	Nontoxic multinodular goiter (Phecode)	negative
Rap1_signaling_pathway_-_Homo_sapiens_(human)_scaled	P241	Phecode	Nontoxic nodular goiter	1.49e-08	7.45e-11	0.92008		0.89728	0.94342	1	Endocrine/Metabolic	Endocrine/Metabolic	Nontoxic nodular goiter (Phecode)	negative
Rap1_signaling_pathway_-_Homo_sapiens_(human)_scaled	Q0506	data_field_phenotype	Aspartate aminotransferase	1.49e-08	7.85e-11		0.0056	0.0039	0.0073	0.00087	Quantitative Measure	Blood Biochemistry	Aspartate aminotransferase (DFP)	positive
vegf_hypoxia_and_angiogenesis_scaled	Q0601	data_field_phenotype	White blood cell (leukocyte) count	1.53e-08	8.85e-11		0.0058	0.0041	0.0076	0.0009	Quantitative Measure	Blood Count	White blood cell (leukocyte) count (DFP)	positive
Hemostasis_scaled	Q0604	data_field_phenotype	Haematocrit percentage	1.55e-08	8.17e-11		0.0029	0.002	0.0038	0.00045	Quantitative Measure	Blood Count	Haematocrit % (DFP)	positive
Hemostasis_scaled	Q0625	data_field_phenotype	High light scatter reticulocyte count	2.02e-08	1.17e-10		0.0035	0.0024	0.0046	0.00054	Quantitative Measure	Blood Count	High light scatter reticulocyte count (DFP)	positive
Human_T-cell_leukemia_virus_1_infection_-_Homo_sapiens_(human)_scaled	P244	Phecode	Hypothyroidism	2.74e-08	1.3e-10	1.0206		1.0143	1.027	1	Endocrine/Metabolic	Endocrine/Metabolic	Hypothyroidism (Phecode)	positive
Pathways_in_cancer_-_Homo_sapiens_(human)_scaled	Q0007	formula_phenotype	Waist to hip ratio	2.79e-08	1.32e-10		0.0028	0.0019	0.0036	0.00043	Quantitative Measure	Anthropometry	Waist to hip ratio (FP)	positive
Signal_Transduction_scaled	Q0625	data_field_phenotype	High light scatter reticulocyte count	3.01e-08	1.27e-10		0.002	0.0014	0.0027	0.00032	Quantitative Measure	Blood Count	High light scatter reticulocyte count (DFP)	positive
Pathways_in_cancer_-_Homo_sapiens_(human)_scaled	Q0625	data_field_phenotype	High light scatter reticulocyte count	3.1e-08	1.63e-10		0.0037	0.0026	0.0048	0.00058	Quantitative Measure	Blood Count	High light scatter reticulocyte count (DFP)	positive
Signal_Transduction_scaled	P242.2	Phecode	Toxic multinodular goiter	3.86e-08	1.83e-10	0.90848		0.88208	0.93571	1	Endocrine/Metabolic	Endocrine/Metabolic	Toxic multinodular goiter (Phecode)	negative
Signaling_by_Receptor_Tyrosine_Kinases_scaled	P240	Phecode	Simple and unspecified goiter	4.97e-08	7.33e-10	0.92637		0.90409	0.94918	1	Endocrine/Metabolic	Endocrine/Metabolic	Simple and unspecified goiter (Phecode)	negative
VEGFA-VEGFR2_Signaling_Pathway_scaled	P240	Phecode	Simple and unspecified goiter	5.17e-08	2.18e-10	0.92856		0.90764	0.95015	1	Endocrine/Metabolic	Endocrine/Metabolic	Simple and unspecified goiter (Phecode)	negative
Signal_Transduction_scaled	Q0624	data_field_phenotype	High light scatter reticulocyte percentage	6.63e-08	3.49e-10		0.002	0.0014	0.0026	0.00032	Quantitative Measure	Blood Count	High light scatter reticulocyte % (DFP)	positive
VEGF_ligand-receptor_interactions_scaled	Q1091	data_field_phenotype	Creatinine	6.79e-08	4.29e-10		0.013	0.0088	0.017	0.0021	Metabolomics	Metabolomics	Creatinine (DFP)	positive
Signaling_by_Receptor_Tyrosine_Kinases_scaled	P193	Phecode	Thyroid cancer	8.05e-08	1.23e-09	0.91995		0.89551	0.94503	1	Neoplasms	Neoplasms	Thyroid cancer (Phecode)	negative
Factors_and_pathways_affecting_insulin-like_growth_factor_(IGF1)-Akt_signaling_scaled	Q0511	data_field_phenotype	Creatinine	8.22e-08	8.66e-11		0.0049	0.0034	0.0063	0.00075	Quantitative Measure	Blood Biochemistry	Creatinine (DFP)	positive
Pathways_in_cancer_-_Homo_sapiens_(human)_scaled	Q0608	data_field_phenotype	Red blood cell (erythrocyte) distribution width	9.72e-08	5.63e-10		0.0036	0.0025	0.0047	0.00058	Quantitative Measure	Blood Count	Red blood cell (erythrocyte) distribution width (DFP)	positive
vegf_hypoxia_and_angiogenesis_scaled	Q0528	data_field_phenotype	Triglycerides	1.01e-07	6.36e-10		0.0055	0.0037	0.0072	0.00088	Quantitative Measure	Blood Biochemistry	Triglycerides (DFP)	positive
Myometrial_relaxation_and_contraction_pathways_scaled	P241.2	Phecode	Nontoxic multinodular goiter	1.25e-07	6.58e-11	0.89612		0.86717	0.9262	1	Endocrine/Metabolic	Endocrine/Metabolic	Nontoxic multinodular goiter (Phecode)	negative
Human_T-cell_leukemia_virus_1_infection_-_Homo_sapiens_(human)_scaled	Q0603	data_field_phenotype	Haemoglobin concentration	1.27e-07	6.71e-10		-0.0038	-0.005	-0.0026	0.00062	Quantitative Measure	Blood Count	Haemoglobin concentration (DFP)	negative
Intracellular_Signalling_Through_FSH_Receptor_and_Follicle_Stimulating_Hormone_scaled	Q0606	data_field_phenotype	Mean corpuscular haemoglobin	1.33e-07	6.98e-11		-0.0093	-0.012	-0.0065	0.0014	Quantitative Measure	Blood Count	Mean corpuscular haemoglobin (DFP)	negative
Hemostasis_scaled	Q2020	formula_phenotype	eGFR	2.25e-07	1.42e-09		-0.0028	-0.0037	-0.0019	0.00046	Quantitative Measure	Blood Biochemistry	eGFR (primary care) (FP)	negative
Thyroxine_(Thyroid_Hormone)_Production_scaled	P241	Phecode	Nontoxic nodular goiter	2.3e-07	1.21e-10	0.87465		0.8401	0.91148	1	Endocrine/Metabolic	Endocrine/Metabolic	Nontoxic nodular goiter (Phecode)	negative
Hemostasis_scaled	Q0613	data_field_phenotype	Lymphocyte count	2.44e-07	1.67e-09		0.0033	0.0022	0.0043	0.00054	Quantitative Measure	Blood Count	Lymphocyte count (DFP)	positive
Heart_Development_scaled	Q0528	data_field_phenotype	Triglycerides	2.45e-07	1.42e-09		0.0058	0.0039	0.0077	0.00096	Quantitative Measure	Blood Biochemistry	Triglycerides (DFP)	positive
Regulation_of_lipolysis_in_adipocytes_-_Homo_sapiens_(human)_scaled	P241	Phecode	Nontoxic nodular goiter	2.72e-07	5.72e-10	0.91799		0.89345	0.94313	1	Endocrine/Metabolic	Endocrine/Metabolic	Nontoxic nodular goiter (Phecode)	negative
Focal_Adhesion-PI3K-Akt-mTOR-signaling_pathway_scaled	Q0619	data_field_phenotype	Reticulocyte percentage	2.86e-07	2.41e-09		0.0041	0.0028	0.0055	0.00069	Quantitative Measure	Blood Count	Reticulocyte % (DFP)	positive
Pathways_in_cancer_-_Homo_sapiens_(human)_scaled	Q0515	data_field_phenotype	Glucose	2.93e-07	1.85e-09		-0.0036	-0.0048	-0.0024	0.0006	Quantitative Measure	Blood Biochemistry	Glucose (DFP)	negative
Signaling_by_Receptor_Tyrosine_Kinases_scaled	Q0007	formula_phenotype	Waist to hip ratio	3.27e-07	5.34e-09		0.0026	0.0017	0.0035	0.00044	Quantitative Measure	Anthropometry	Waist to hip ratio (FP)	positive
Signaling_by_Receptor_Tyrosine_Kinases_scaled	Q0100	data_field_phenotype	Diastolic blood pressure	3.27e-07	5.34e-09		0.0035	0.0023	0.0046	0.0006	Quantitative Measure	Body Measurements	Diastolic blood pressure (DFP)	positive
Signal_Transduction_scaled	P244.1	Phecode	Secondary hypothyroidism	4.11e-07	2.38e-09	0.97508		0.96704	0.9832	1	Endocrine/Metabolic	Endocrine/Metabolic	Secondary hypothyroidism (Phecode)	negative
Hemostasis_scaled	Q0624	data_field_phenotype	High light scatter reticulocyte percentage	4.25e-07	3.13e-09		0.0033	0.0022	0.0043	0.00055	Quantitative Measure	Blood Count	High light scatter reticulocyte % (DFP)	positive
Signaling_by_Receptor_Tyrosine_Kinases_scaled	P2074	Composite_phenotype	Eosinophilia (case control >=0.3)	4.49e-07	7.57e-09	1.0095		1.0063	1.0127	1	Haematopoietic	Haematopoietic	Eosinophilia (>=0.3) (CP)	positive
VEGFA-VEGFR2_Signaling_Pathway_scaled	Q0603	data_field_phenotype	Haemoglobin concentration	4.77e-07	2.26e-09		0.0028	0.0019	0.0038	0.00047	Quantitative Measure	Blood Count	Haemoglobin concentration (DFP)	positive
Pathways_in_cancer_-_Homo_sapiens_(human)_scaled	Q0620	data_field_phenotype	Reticulocyte count	5.07e-07	3.47e-09		0.0034	0.0023	0.0046	0.00058	Quantitative Measure	Blood Count	Reticulocyte count (DFP)	positive
Signaling_by_Receptor_Tyrosine_Kinases_scaled	Q0504	data_field_phenotype	Apolipoprotein A	5.12e-07	8.9e-09		-0.0033	-0.0045	-0.0022	0.00058	Quantitative Measure	Blood Biochemistry	Apolipoprotein A (DFP)	negative
vegf_hypoxia_and_angiogenesis_scaled	Q0506	data_field_phenotype	Aspartate aminotransferase	5.74e-07	3.93e-09		0.0051	0.0034	0.0069	0.00087	Quantitative Measure	Blood Biochemistry	Aspartate aminotransferase (DFP)	positive
Signaling_by_Receptor_Tyrosine_Kinases_scaled	P5012	data_field_phenotype	Comparatively taller age 10	7.09e-07	1.27e-08	0.99235		0.98972	0.99497	1	Quantitative Measure	Anthropometry	Comparatively taller age 10 (DFP)	negative
Regulation_of_lipolysis_in_adipocytes_-_Homo_sapiens_(human)_scaled	Q1128	data_field_phenotype	Glycine	7.35e-07	2.25e-09		-0.01	-0.014	-0.007	0.0018	Metabolomics	Metabolomics	Glycine (DFP)	negative
Regulation_of_lipolysis_in_adipocytes_-_Homo_sapiens_(human)_scaled	P244.4	Phecode	Hypothyroidism NOS	7.35e-07	2.6e-09	1.0244		1.0163	1.0326	1	Endocrine/Metabolic	Endocrine/Metabolic	Hypothyroidism NOS (Phecode)	positive
Regulation_of_lipolysis_in_adipocytes_-_Homo_sapiens_(human)_scaled	Q0002	data_field_phenotype	Sitting height	7.35e-07	2.71e-09		-0.0043	-0.0057	-0.0029	0.00072	Quantitative Measure	Anthropometry	Sitting height (DFP)	negative
VEGFA-VEGFR2_Signaling_Pathway_scaled	Q0517	data_field_phenotype	HDL cholesterol	7.98e-07	4.2e-09		-0.0033	-0.0044	-0.0022	0.00056	Quantitative Measure	Blood Biochemistry	HDL cholesterol (DFP)	negative
VEGFA-VEGFR2_Signaling_Pathway_scaled	P244.1	Phecode	Secondary hypothyroidism	8.98e-07	5.2e-09	0.95627		0.94207	0.97077	1	Endocrine/Metabolic	Endocrine/Metabolic	Secondary hypothyroidism (Phecode)	negative
Signaling_by_Receptor_Tyrosine_Kinases_scaled	P2063	Composite_phenotype	Family history High blood pressure	1.01e-06	1.87e-08	1.0067		1.0044	1.0091	1	Circulatory system	Circulatory system	Family history High blood pressure (CP)	positive
vegf_hypoxia_and_angiogenesis_scaled	Q1091	data_field_phenotype	Creatinine	1.2e-06	8.83e-09		0.0086	0.0057	0.012	0.0015	Metabolomics	Metabolomics	Creatinine (DFP)	positive
Hemostasis_scaled	Q0620	data_field_phenotype	Reticulocyte count	1.26e-06	9.96e-09		0.0031	0.002	0.0042	0.00054	Quantitative Measure	Blood Count	Reticulocyte count (DFP)	positive
Rap1_signaling_pathway_-_Homo_sapiens_(human)_scaled	Q0517	data_field_phenotype	HDL cholesterol	1.41e-06	8.18e-09		-0.0049	-0.0066	-0.0032	0.00085	Quantitative Measure	Blood Biochemistry	HDL cholesterol (DFP)	negative
Heart_Development_scaled	Q0515	data_field_phenotype	Glucose	1.5e-06	9.47e-09		-0.0058	-0.0078	-0.0038	0.001	Quantitative Measure	Blood Biochemistry	Glucose (DFP)	negative
Focal_Adhesion-PI3K-Akt-mTOR-signaling_pathway_scaled	Q0506	data_field_phenotype	Aspartate aminotransferase	1.62e-06	1.45e-08		0.0038	0.0025	0.0051	0.00067	Quantitative Measure	Blood Biochemistry	Aspartate aminotransferase (DFP)	positive
Signal_Transduction_scaled	Q0620	data_field_phenotype	Reticulocyte count	1.65e-06	1.04e-08		0.0018	0.0012	0.0024	0.00032	Quantitative Measure	Blood Count	Reticulocyte count (DFP)	positive
Platelet_activation,_signaling_and_aggregation_scaled	Q0528	data_field_phenotype	Triglycerides	1.76e-06	8.32e-09		0.0043	0.0029	0.0058	0.00075	Quantitative Measure	Blood Biochemistry	Triglycerides (DFP)	positive
Platelet_activation,_signaling_and_aggregation_scaled	Q0524	data_field_phenotype	Sex hormone binding globulin	1.8e-06	9.47e-09		-0.0042	-0.0057	-0.0028	0.00074	Quantitative Measure	Blood Biochemistry	SHBG (DFP)	negative
Heart_Development_scaled	P240	Phecode	Simple and unspecified goiter	1.88e-06	1.29e-08	0.89553		0.86224	0.93037	1	Endocrine/Metabolic	Endocrine/Metabolic	Simple and unspecified goiter (Phecode)	negative
Rap1_signaling_pathway_-_Homo_sapiens_(human)_scaled	Q0603	data_field_phenotype	Haemoglobin concentration	2.17e-06	1.37e-08		0.0041	0.0027	0.0054	0.00071	Quantitative Measure	Blood Count	Haemoglobin concentration (DFP)	positive
Pathways_in_cancer_-_Homo_sapiens_(human)_scaled	Q0517	data_field_phenotype	HDL cholesterol	2.24e-06	1.65e-08		-0.0031	-0.0042	-0.002	0.00055	Quantitative Measure	Blood Biochemistry	HDL cholesterol (DFP)	negative
VEGFA-VEGFR2_Signaling_Pathway_scaled	Q0604	data_field_phenotype	Haematocrit percentage	2.25e-06	1.42e-08		0.0028	0.0018	0.0037	0.00049	Quantitative Measure	Blood Count	Haematocrit % (DFP)	positive
Rap1_signaling_pathway_-_Homo_sapiens_(human)_scaled	Q0602	data_field_phenotype	Red blood cell (erythrocyte) count	2.44e-06	1.67e-08		0.0043	0.0028	0.0058	0.00077	Quantitative Measure	Blood Count	Red blood cell (erythrocyte) count (DFP)	positive
Rap1_signaling_pathway_-_Homo_sapiens_(human)_scaled	Q0620	data_field_phenotype	Reticulocyte count	2.44e-06	1.8e-08		0.005	0.0033	0.0067	0.00089	Quantitative Measure	Blood Count	Reticulocyte count (DFP)	positive
Rap1_signaling_pathway_-_Homo_sapiens_(human)_scaled	Q0625	data_field_phenotype	High light scatter reticulocyte count	2.52e-06	1.99e-08		0.005	0.0033	0.0067	0.00089	Quantitative Measure	Blood Count	High light scatter reticulocyte count (DFP)	positive
Rap1_signaling_pathway_-_Homo_sapiens_(human)_scaled	Q0604	data_field_phenotype	Haematocrit percentage	2.84e-06	2.39e-08		0.0041	0.0027	0.0055	0.00073	Quantitative Measure	Blood Count	Haematocrit % (DFP)	positive
Signal_Transduction_scaled	Q0619	data_field_phenotype	Reticulocyte percentage	3.08e-06	2.11e-08		0.0018	0.0012	0.0024	0.00032	Quantitative Measure	Blood Count	Reticulocyte % (DFP)	positive
Hemostasis_scaled	Q0524	data_field_phenotype	Sex hormone binding globulin	3.26e-06	2.75e-08		-0.0029	-0.0039	-0.0019	0.00052	Quantitative Measure	Blood Biochemistry	SHBG (DFP)	negative
Human_T-cell_leukemia_virus_1_infection_-_Homo_sapiens_(human)_scaled	Q0008	data_field_phenotype	Whole body fat-free mass	3.73e-06	2.16e-08		0.0027	0.0017	0.0036	0.00048	Quantitative Measure	Anthropometry	Whole body fat-free mass (DFP)	positive
VEGF_ligand-receptor_interactions_scaled	Q0601	data_field_phenotype	White blood cell (leukocyte) count	3.87e-06	2.65e-08		0.0069	0.0045	0.0093	0.0012	Quantitative Measure	Blood Count	White blood cell (leukocyte) count (DFP)	positive
VEGF_ligand-receptor_interactions_scaled	Q0506	data_field_phenotype	Aspartate aminotransferase	3.89e-06	2.87e-08		0.0067	0.0043	0.009	0.0012	Quantitative Measure	Blood Biochemistry	Aspartate aminotransferase (DFP)	positive
Signal_Transduction_scaled	Q0001	data_field_phenotype	Standing height	4.31e-06	3.18e-08		-0.0012	-0.0017	-0.00079	0.00022	Quantitative Measure	Anthropometry	Standing height (DFP)	negative
Intracellular_Signalling_Through_FSH_Receptor_and_Follicle_Stimulating_Hormone_scaled	Q0605	data_field_phenotype	Mean corpuscular volume	4.54e-06	4.78e-09		-0.0083	-0.011	-0.0055	0.0014	Quantitative Measure	Blood Count	Mean corpuscular volume (DFP)	negative
VEGFA-VEGFR2_Signaling_Pathway_scaled	Q0528	data_field_phenotype	Triglycerides	4.76e-06	3.26e-08		0.0032	0.0021	0.0044	0.00058	Quantitative Measure	Blood Biochemistry	Triglycerides (DFP)	positive
vegf_hypoxia_and_angiogenesis_scaled	Q1032	data_field_phenotype	Cholesterol to Total Lipids in Medium HDL percentage	5.75e-06	4.54e-08		-0.0091	-0.012	-0.0059	0.0017	Metabolomics	Metabolomics	Cholesterol to Total Lipids in M-HDL % (DFP)	negative
vegf_hypoxia_and_angiogenesis_scaled	Q1241	data_field_phenotype	Triglycerides to Total Lipids in Small HDL percentage	6.2e-06	5.22e-08		0.0091	0.0058	0.012	0.0017	Metabolomics	Metabolomics	Triglycerides to Total Lipids in S-HDL % (DFP)	positive
Signaling_by_Receptor_Tyrosine_Kinases_scaled	Q0623	data_field_phenotype	Immature reticulocyte fraction	6.59e-06	1.25e-07		0.0032	0.002	0.0044	0.0006	Quantitative Measure	Blood Count	Immature reticulocyte fraction (DFP)	positive
VEGFA-VEGFR2_Signaling_Pathway_scaled	Q0200	combined_data_field_phenotype	Heel bone mineral density (BMD) (lowest)	6.65e-06	4.9e-08		0.0049	0.0031	0.0066	0.0009	Quantitative Measure	Imaging	Heel bone mineral density (BMD) (lowest) (cDFP)	positive
vegf_hypoxia_and_angiogenesis_scaled	Q1063	data_field_phenotype	Cholesteryl Esters to Total Lipids in Medium HDL percentage	6.95e-06	6.22e-08		-0.0092	-0.013	-0.0059	0.0017	Metabolomics	Metabolomics	Cholesteryl Esters to Total Lipids in M-HDL % (DFP)	negative
VEGF_ligand-receptor_interactions_scaled	Q0508	data_field_phenotype	Urea	7.8e-06	6.16e-08		-0.0065	-0.0088	-0.0041	0.0012	Quantitative Measure	Blood Biochemistry	Urea (DFP)	negative
Heart_Development_scaled	P241.2	Phecode	Nontoxic multinodular goiter	9.54e-06	7.03e-08	0.90724		0.8758	0.94005	1	Endocrine/Metabolic	Endocrine/Metabolic	Nontoxic multinodular goiter (Phecode)	negative
Factors_and_pathways_affecting_insulin-like_growth_factor_(IGF1)-Akt_signaling_scaled	P241	Phecode	Nontoxic nodular goiter	9.81e-06	1.55e-08	0.93028		0.90732	0.95392	1	Endocrine/Metabolic	Endocrine/Metabolic	Nontoxic nodular goiter (Phecode)	negative
alk_in_cardiac_myocytes_scaled	Q0200	combined_data_field_phenotype	Heel bone mineral density (BMD) (lowest)	9.87e-06	1.56e-08		0.01	0.0068	0.014	0.0018	Quantitative Measure	Imaging	Heel bone mineral density (BMD) (lowest) (cDFP)	positive
vegf_hypoxia_and_angiogenesis_scaled	Q1238	data_field_phenotype	Triglycerides to Total Lipids in Medium HDL percentage	1.03e-05	9.76e-08		0.009	0.0057	0.012	0.0017	Metabolomics	Metabolomics	Triglycerides to Total Lipids in M-HDL % (DFP)	positive
Hemostasis_scaled	P240	Phecode	Simple and unspecified goiter	1.07e-05	9.59e-08	0.94267		0.92248	0.96338	1	Endocrine/Metabolic	Endocrine/Metabolic	Simple and unspecified goiter (Phecode)	negative
Signaling_by_Receptor_Tyrosine_Kinases_scaled	Q1042	data_field_phenotype	Cholesteryl Esters in HDL	1.15e-05	2.31e-07		-0.0055	-0.0076	-0.0034	0.0011	Metabolomics	Metabolomics	Cholesteryl Esters in HDL (DFP)	negative
Signaling_by_Receptor_Tyrosine_Kinases_scaled	P5011	data_field_phenotype	Comparatively shorter age 10	1.15e-05	2.27e-07	1.0076		1.0047	1.0105	1	Quantitative Measure	Anthropometry	Comparatively shorter age 10 (DFP)	positive
Platelet_activation,_signaling_and_aggregation_scaled	Q0007	formula_phenotype	Waist to hip ratio	1.17e-05	6.8e-08		0.0031	0.002	0.0042	0.00057	Quantitative Measure	Anthropometry	Waist to hip ratio (FP)	positive
Pathways_in_cancer_-_Homo_sapiens_(human)_scaled	Q0624	data_field_phenotype	High light scatter reticulocyte percentage	1.22e-05	9.62e-08		0.0031	0.002	0.0043	0.00059	Quantitative Measure	Blood Count	High light scatter reticulocyte % (DFP)	positive
VEGFA-VEGFR2_Signaling_Pathway_scaled	Q0625	data_field_phenotype	High light scatter reticulocyte count	1.23e-05	9.73e-08		0.0032	0.002	0.0043	0.00059	Quantitative Measure	Blood Count	High light scatter reticulocyte count (DFP)	positive
Focal_Adhesion-PI3K-Akt-mTOR-signaling_pathway_scaled	P240	Phecode	Simple and unspecified goiter	1.3e-05	1.3e-07	0.92879		0.90368	0.95465	1	Endocrine/Metabolic	Endocrine/Metabolic	Simple and unspecified goiter (Phecode)	negative
Focal_Adhesion-PI3K-Akt-mTOR-signaling_pathway_scaled	Q0503	data_field_phenotype	Alanine aminotransferase	1.3e-05	1.28e-07		0.0034	0.0022	0.0047	0.00065	Quantitative Measure	Blood Biochemistry	Alanine aminotransferase (DFP)	positive
VEGFA-VEGFR2_Signaling_Pathway_scaled	P242	Phecode	Thyrotoxicosis with or without goiter	1.31e-05	1.1e-07	0.96702		0.95514	0.9791	1	Endocrine/Metabolic	Endocrine/Metabolic	Thyrotoxicosis with or without goiter (Phecode)	negative
Pathways_in_cancer_-_Homo_sapiens_(human)_scaled	Q0506	data_field_phenotype	Aspartate aminotransferase	1.39e-05	1.17e-07		0.003	0.0019	0.0041	0.00056	Quantitative Measure	Blood Biochemistry	Aspartate aminotransferase (DFP)	positive
vegf_hypoxia_and_angiogenesis_scaled	Q1232	data_field_phenotype	Triglycerides to Phosphoglycerides ratio	1.39e-05	1.39e-07		0.0086	0.0054	0.012	0.0016	Metabolomics	Metabolomics	Triglycerides to Phosphoglycerides ratio (DFP)	positive
Heart_Development_scaled	Q0601	data_field_phenotype	White blood cell (leukocyte) count	1.51e-05	1.19e-07		0.0052	0.0033	0.0071	0.00097	Quantitative Measure	Blood Count	White blood cell (leukocyte) count (DFP)	positive
Apoptosis-related_network_due_to_altered_Notch3_in_ovarian_cancer_scaled	P241	Phecode	Nontoxic nodular goiter	1.51e-05	2.39e-08	0.92048		0.89402	0.9476	1	Endocrine/Metabolic	Endocrine/Metabolic	Nontoxic nodular goiter (Phecode)	negative
Rap1_signaling_pathway_-_Homo_sapiens_(human)_scaled	Q1032	data_field_phenotype	Cholesterol to Total Lipids in Medium HDL percentage	1.54e-05	1.49e-07		-0.0087	-0.012	-0.0054	0.0016	Metabolomics	Metabolomics	Cholesterol to Total Lipids in M-HDL % (DFP)	negative
Rap1_signaling_pathway_-_Homo_sapiens_(human)_scaled	Q1232	data_field_phenotype	Triglycerides to Phosphoglycerides ratio	1.54e-05	1.49e-07		0.0085	0.0053	0.012	0.0016	Metabolomics	Metabolomics	Triglycerides to Phosphoglycerides ratio (DFP)	positive
Rap1_signaling_pathway_-_Homo_sapiens_(human)_scaled	Q1241	data_field_phenotype	Triglycerides to Total Lipids in Small HDL percentage	1.54e-05	1.54e-07		0.0086	0.0054	0.012	0.0016	Metabolomics	Metabolomics	Triglycerides to Total Lipids in S-HDL % (DFP)	positive
Rap1_signaling_pathway_-_Homo_sapiens_(human)_scaled	Q1170	data_field_phenotype	Phospholipids to Total Lipids in Medium HDL percentage	1.55e-05	1.63e-07		0.0086	0.0054	0.012	0.0016	Metabolomics	Metabolomics	Phospholipids to Total Lipids in M-HDL % (DFP)	positive
vegf_hypoxia_and_angiogenesis_scaled	Q0515	data_field_phenotype	Glucose	1.61e-05	1.7e-07		-0.0049	-0.0067	-0.0031	0.00094	Quantitative Measure	Blood Biochemistry	Glucose (DFP)	negative
Regulation_of_lipolysis_in_adipocytes_-_Homo_sapiens_(human)_scaled	P244	Phecode	Hypothyroidism	1.74e-05	8.26e-08	1.0215		1.0136	1.0294	1	Endocrine/Metabolic	Endocrine/Metabolic	Hypothyroidism (Phecode)	positive
Regulation_of_lipolysis_in_adipocytes_-_Homo_sapiens_(human)_scaled	Q0008	data_field_phenotype	Whole body fat-free mass	1.74e-05	7.7e-08		-0.0032	-0.0044	-0.002	0.0006	Quantitative Measure	Anthropometry	Whole body fat-free mass (DFP)	negative
VEGF_ligand-receptor_interactions_scaled	Q1154	data_field_phenotype	Phospholipids in Large VLDL	1.76e-05	1.48e-07		0.012	0.0078	0.017	0.0024	Metabolomics	Metabolomics	Phospholipids in L-VLDL (DFP)	positive
Pathways_in_cancer_-_Homo_sapiens_(human)_scaled	P240	Phecode	Simple and unspecified goiter	1.88e-05	1.68e-07	0.93986		0.9183	0.96198	1	Endocrine/Metabolic	Endocrine/Metabolic	Simple and unspecified goiter (Phecode)	negative
Hemostasis_scaled	Q0609	data_field_phenotype	Platelet count	1.89e-05	1.79e-07		0.0028	0.0017	0.0038	0.00053	Quantitative Measure	Blood Count	Platelet count (DFP)	positive
vegf_hypoxia_and_angiogenesis_scaled	Q1235	data_field_phenotype	Triglycerides to Total Lipids in Large HDL percentage	1.91e-05	2.11e-07		0.0086	0.0054	0.012	0.0017	Metabolomics	Metabolomics	Triglycerides to Total Lipids in L-HDL % (DFP)	positive
Human_T-cell_leukemia_virus_1_infection_-_Homo_sapiens_(human)_scaled	Q0002	data_field_phenotype	Sitting height	1.97e-05	1.28e-07		0.003	0.0019	0.0042	0.00058	Quantitative Measure	Anthropometry	Sitting height (DFP)	positive
Human_T-cell_leukemia_virus_1_infection_-_Homo_sapiens_(human)_scaled	Q0604	data_field_phenotype	Haematocrit percentage	1.97e-05	1.35e-07		-0.0033	-0.0046	-0.0021	0.00063	Quantitative Measure	Blood Count	Haematocrit % (DFP)	negative
Signaling_by_Receptor_Tyrosine_Kinases_scaled	Q1130	data_field_phenotype	HDL Cholesterol	2e-05	4.11e-07		-0.0053	-0.0074	-0.0033	0.0011	Metabolomics	Metabolomics	HDL Cholesterol (DFP)	negative
Rap1_signaling_pathway_-_Homo_sapiens_(human)_scaled	Q1115	data_field_phenotype	Free Cholesterol to Total Lipids in Large LDL percentage	2e-05	2.33e-07		-0.0085	-0.012	-0.0053	0.0016	Metabolomics	Metabolomics	Free Cholesterol to Total Lipids in L-LDL % (DFP)	negative
Rap1_signaling_pathway_-_Homo_sapiens_(human)_scaled	Q1235	data_field_phenotype	Triglycerides to Total Lipids in Large HDL percentage	2e-05	2.53e-07		0.0085	0.0052	0.012	0.0016	Metabolomics	Metabolomics	Triglycerides to Total Lipids in L-HDL % (DFP)	positive
Rap1_signaling_pathway_-_Homo_sapiens_(human)_scaled	P241.2	Phecode	Nontoxic multinodular goiter	2e-05	2.5e-07	0.91464		0.8841	0.94614	1	Endocrine/Metabolic	Endocrine/Metabolic	Nontoxic multinodular goiter (Phecode)	negative
Rap1_signaling_pathway_-_Homo_sapiens_(human)_scaled	Q0001	data_field_phenotype	Standing height	2e-05	2.27e-07		-0.0032	-0.0044	-0.002	0.00062	Quantitative Measure	Anthropometry	Standing height (DFP)	negative
Rap1_signaling_pathway_-_Homo_sapiens_(human)_scaled	Q1070	data_field_phenotype	Cholesteryl Esters to Total Lipids in Very Large VLDL percentage	2.04e-05	2.69e-07		-0.0088	-0.012	-0.0054	0.0017	Metabolomics	Metabolomics	Cholesteryl Esters-Total Lipids in VL-VLDL % (DFP)	negative
Focal_Adhesion-PI3K-Akt-mTOR-signaling_pathway_scaled	Q1170	data_field_phenotype	Phospholipids to Total Lipids in Medium HDL percentage	2.08e-05	2.19e-07		0.0066	0.0041	0.009	0.0013	Metabolomics	Metabolomics	Phospholipids to Total Lipids in M-HDL % (DFP)	positive
Rap1_signaling_pathway_-_Homo_sapiens_(human)_scaled	Q1063	data_field_phenotype	Cholesteryl Esters to Total Lipids in Medium HDL percentage	2.13e-05	3.01e-07		-0.0086	-0.012	-0.0053	0.0017	Metabolomics	Metabolomics	Cholesteryl Esters to Total Lipids in M-HDL % (DFP)	negative
Rap1_signaling_pathway_-_Homo_sapiens_(human)_scaled	Q0601	data_field_phenotype	White blood cell (leukocyte) count	2.13e-05	3.03e-07		0.0046	0.0028	0.0063	0.00089	Quantitative Measure	Blood Count	White blood cell (leukocyte) count (DFP)	positive
Signal_Transduction_scaled	Q0526	data_field_phenotype	Testosterone	2.22e-05	1.75e-07		-0.0011	-0.0015	-0.00066	0.0002	Quantitative Measure	Blood Biochemistry	Testosterone (DFP)	negative
Hemostasis_scaled	Q0619	data_field_phenotype	Reticulocyte percentage	2.48e-05	2.48e-07		0.0028	0.0018	0.0039	0.00055	Quantitative Measure	Blood Count	Reticulocyte % (DFP)	positive
Signaling_by_Receptor_Tyrosine_Kinases_scaled	P241.1	Phecode	Nontoxic uninodular goiter	2.59e-05	5.46e-07	0.93991		0.91738	0.96297	1	Endocrine/Metabolic	Endocrine/Metabolic	Nontoxic uninodular goiter (Phecode)	negative
Focal_Adhesion-PI3K-Akt-mTOR-signaling_pathway_scaled	Q0601	data_field_phenotype	White blood cell (leukocyte) count	2.68e-05	2.96e-07		0.0035	0.0022	0.0049	0.00069	Quantitative Measure	Blood Count	White blood cell (leukocyte) count (DFP)	positive
Signal_Transduction_scaled	Q0529	data_field_phenotype	Urate	2.74e-05	2.31e-07		0.0014	0.00088	0.0019	0.00027	Quantitative Measure	Blood Biochemistry	Urate (DFP)	positive
VEGF_ligand-receptor_interactions_scaled	Q0615	data_field_phenotype	Neutrophil count	2.79e-05	2.5e-07		0.0064	0.004	0.0088	0.0012	Quantitative Measure	Blood Count	Neutrophil count (DFP)	positive
Regulation_of_lipolysis_in_adipocytes_-_Homo_sapiens_(human)_scaled	Q0010	data_field_phenotype	Basal metabolic rate	2.89e-05	1.52e-07		-0.0033	-0.0045	-0.0021	0.00062	Quantitative Measure	Anthropometry	Basal metabolic rate (DFP)	negative
vegf_hypoxia_and_angiogenesis_scaled	Q1170	data_field_phenotype	Phospholipids to Total Lipids in Medium HDL percentage	3.06e-05	3.54e-07		0.0085	0.0052	0.012	0.0017	Metabolomics	Metabolomics	Phospholipids to Total Lipids in M-HDL % (DFP)	positive
Rap1_signaling_pathway_-_Homo_sapiens_(human)_scaled	Q1238	data_field_phenotype	Triglycerides to Total Lipids in Medium HDL percentage	3.24e-05	4.78e-07		0.0084	0.0051	0.012	0.0017	Metabolomics	Metabolomics	Triglycerides to Total Lipids in M-HDL % (DFP)	positive
Regulation_of_lipolysis_in_adipocytes_-_Homo_sapiens_(human)_scaled	P241.2	Phecode	Nontoxic multinodular goiter	3.3e-05	1.91e-07	0.90723		0.87453	0.94103	1	Endocrine/Metabolic	Endocrine/Metabolic	Nontoxic multinodular goiter (Phecode)	negative
vegf_hypoxia_and_angiogenesis_scaled	Q0608	data_field_phenotype	Red blood cell (erythrocyte) distribution width	3.41e-05	4.13e-07		0.0045	0.0028	0.0063	0.0009	Quantitative Measure	Blood Count	Red blood cell (erythrocyte) distribution width (DFP)	positive
vegf_hypoxia_and_angiogenesis_scaled	Q1118	data_field_phenotype	Free Cholesterol to Total Lipids in Medium LDL percentage	3.43e-05	4.34e-07		-0.0085	-0.012	-0.0052	0.0017	Metabolomics	Metabolomics	Free Cholesterol to Total Lipids in M-LDL % (DFP)	negative
Apoptosis-related_network_due_to_altered_Notch3_in_ovarian_cancer_scaled	P193	Phecode	Thyroid cancer	3.48e-05	7.34e-08	0.87815		0.83744	0.92056	1	Neoplasms	Neoplasms	Thyroid cancer (Phecode)	negative
Myometrial_relaxation_and_contraction_pathways_scaled	P241	Phecode	Nontoxic nodular goiter	3.59e-05	3.78e-08	0.93327		0.91063	0.95657	1	Endocrine/Metabolic	Endocrine/Metabolic	Nontoxic nodular goiter (Phecode)	negative
Focal_Adhesion-PI3K-Akt-mTOR-signaling_pathway_scaled	Q0616	data_field_phenotype	Eosinophil count	3.68e-05	4.26e-07		0.0034	0.0021	0.0047	0.00068	Quantitative Measure	Blood Count	Eosinophil count (DFP)	positive
vegf_hypoxia_and_angiogenesis_scaled	Q0620	data_field_phenotype	Reticulocyte count	3.76e-05	4.95e-07		0.0045	0.0028	0.0063	0.0009	Quantitative Measure	Blood Count	Reticulocyte count (DFP)	positive
Regulation_of_lipolysis_in_adipocytes_-_Homo_sapiens_(human)_scaled	Q0528	data_field_phenotype	Triglycerides	4.08e-05	2.58e-07		0.0049	0.003	0.0067	0.00095	Quantitative Measure	Blood Biochemistry	Triglycerides (DFP)	positive
Hemostasis_scaled	P242.2	Phecode	Toxic multinodular goiter	4.12e-05	4.34e-07	0.88083		0.83869	0.92546	1	Endocrine/Metabolic	Endocrine/Metabolic	Toxic multinodular goiter (Phecode)	negative
Rap1_signaling_pathway_-_Homo_sapiens_(human)_scaled	Q1095	data_field_phenotype	Free Cholesterol in Chylomicrons and Extremely Large VLDL	4.15e-05	6.33e-07		0.0096	0.0058	0.013	0.0019	Metabolomics	Metabolomics	Free Cholesterol in Chylomicrons and EL-VLDL (DFP)	positive
Focal_Adhesion-PI3K-Akt-mTOR-signaling_pathway_scaled	Q0504	data_field_phenotype	Apolipoprotein A	4.17e-05	5.05e-07		-0.0033	-0.0046	-0.002	0.00067	Quantitative Measure	Blood Biochemistry	Apolipoprotein A (DFP)	negative
Myometrial_relaxation_and_contraction_pathways_scaled	Q0511	data_field_phenotype	Creatinine	4.22e-05	6.66e-08		0.004	0.0025	0.0054	0.00074	Quantitative Measure	Blood Biochemistry	Creatinine (DFP)	positive
VEGFA-VEGFR2_Signaling_Pathway_scaled	Q0524	data_field_phenotype	Sex hormone binding globulin	4.24e-05	3.8e-07		-0.0029	-0.004	-0.0018	0.00057	Quantitative Measure	Blood Biochemistry	SHBG (DFP)	negative
Human_T-cell_leukemia_virus_1_infection_-_Homo_sapiens_(human)_scaled	Q0614	data_field_phenotype	Monocyte count	4.25e-05	3.13e-07		0.0038	0.0024	0.0053	0.00075	Quantitative Measure	Blood Count	Monocyte count (DFP)	positive
vegf_hypoxia_and_angiogenesis_scaled	Q0625	data_field_phenotype	High light scatter reticulocyte count	4.35e-05	5.96e-07		0.0045	0.0027	0.0063	0.0009	Quantitative Measure	Blood Count	High light scatter reticulocyte count (DFP)	positive
Pathways_in_cancer_-_Homo_sapiens_(human)_scaled	P241	Phecode	Nontoxic nodular goiter	4.42e-05	4.19e-07	0.95953		0.94431	0.97502	1	Endocrine/Metabolic	Endocrine/Metabolic	Nontoxic nodular goiter (Phecode)	negative
Regulation_of_lipolysis_in_adipocytes_-_Homo_sapiens_(human)_scaled	Q0508	data_field_phenotype	Urea	4.6e-05	3.15e-07		0.0048	0.0029	0.0066	0.00093	Quantitative Measure	Blood Biochemistry	Urea (DFP)	positive
Apoptosis-related_network_due_to_altered_Notch3_in_ovarian_cancer_scaled	P241.2	Phecode	Nontoxic multinodular goiter	4.79e-05	1.26e-07	0.89891		0.86398	0.93505	1	Endocrine/Metabolic	Endocrine/Metabolic	Nontoxic multinodular goiter (Phecode)	negative
Rap1_signaling_pathway_-_Homo_sapiens_(human)_scaled	Q1071	data_field_phenotype	Cholesteryl Esters to Total Lipids in Very Small VLDL percentage	5.07e-05	8.99e-07		-0.0081	-0.011	-0.0049	0.0017	Metabolomics	Metabolomics	Cholesteryl Esters-Total Lipids in VS-VLDL % (DFP)	negative
Rap1_signaling_pathway_-_Homo_sapiens_(human)_scaled	Q1074	data_field_phenotype	Concentration of Chylomicrons and Extremely Large VLDL Particles	5.07e-05	8.86e-07		0.0083	0.005	0.012	0.0017	Metabolomics	Metabolomics	Concentration of Chylomicrons and EL-VLDL (DFP)	positive
Rap1_signaling_pathway_-_Homo_sapiens_(human)_scaled	Q1118	data_field_phenotype	Free Cholesterol to Total Lipids in Medium LDL percentage	5.07e-05	9.07e-07		-0.0082	-0.011	-0.0049	0.0017	Metabolomics	Metabolomics	Free Cholesterol to Total Lipids in M-LDL % (DFP)	negative
Rap1_signaling_pathway_-_Homo_sapiens_(human)_scaled	Q1148	data_field_phenotype	Phospholipids in Chylomicrons and Extremely Large VLDL	5.07e-05	8.42e-07		0.0093	0.0056	0.013	0.0019	Metabolomics	Metabolomics	Phospholipids in Chylomicrons and EL-VLDL (DFP)	positive
Rap1_signaling_pathway_-_Homo_sapiens_(human)_scaled	Q1234	data_field_phenotype	Triglycerides to Total Lipids in IDL percentage	5.07e-05	8.51e-07		0.0083	0.005	0.012	0.0017	Metabolomics	Metabolomics	Triglycerides to Total Lipids in IDL % (DFP)	positive
Signaling_by_Receptor_Tyrosine_Kinases_scaled	Q1170	data_field_phenotype	Phospholipids to Total Lipids in Medium HDL percentage	5.65e-05	1.22e-06		0.0053	0.0032	0.0075	0.0011	Metabolomics	Metabolomics	Phospholipids to Total Lipids in M-HDL % (DFP)	positive
Rap1_signaling_pathway_-_Homo_sapiens_(human)_scaled	Q0624	data_field_phenotype	High light scatter reticulocyte percentage	5.7e-05	1.05e-06		0.0044	0.0026	0.0062	0.0009	Quantitative Measure	Blood Count	High light scatter reticulocyte % (DFP)	positive
Rap1_signaling_pathway_-_Homo_sapiens_(human)_scaled	Q1110	data_field_phenotype	Free Cholesterol in Very Large VLDL	5.86e-05	1.11e-06		0.009	0.0054	0.013	0.0018	Metabolomics	Metabolomics	Free Cholesterol in VL-VLDL (DFP)	positive
Human_T-cell_leukemia_virus_1_infection_-_Homo_sapiens_(human)_scaled	Q0605	data_field_phenotype	Mean corpuscular volume	6.25e-05	4.94e-07		0.0039	0.0024	0.0054	0.00077	Quantitative Measure	Blood Count	Mean corpuscular volume (DFP)	positive
VEGF_ligand-receptor_interactions_scaled	Q0620	data_field_phenotype	Reticulocyte count	6.41e-05	6.08e-07		0.0062	0.0037	0.0086	0.0012	Quantitative Measure	Blood Count	Reticulocyte count (DFP)	positive
VEGF_ligand-receptor_interactions_scaled	Q1101	data_field_phenotype	Free Cholesterol in Large VLDL	6.5e-05	6.5e-07		0.012	0.0072	0.016	0.0024	Metabolomics	Metabolomics	Free Cholesterol in L-VLDL (DFP)	positive
VEGF_ligand-receptor_interactions_scaled	Q1232	data_field_phenotype	Triglycerides to Phosphoglycerides ratio	7.12e-05	7.5e-07		0.011	0.0067	0.016	0.0022	Metabolomics	Metabolomics	Triglycerides to Phosphoglycerides ratio (DFP)	positive
Intracellular_Signalling_Through_FSH_Receptor_and_Follicle_Stimulating_Hormone_scaled	Q0002	data_field_phenotype	Sitting height	7.22e-05	1.14e-07		-0.0057	-0.0077	-0.0036	0.0011	Quantitative Measure	Anthropometry	Sitting height (DFP)	negative
Focal_Adhesion-PI3K-Akt-mTOR-signaling_pathway_scaled	P241	Phecode	Nontoxic nodular goiter	7.32e-05	9.25e-07	0.95381		0.93598	0.97201	1	Endocrine/Metabolic	Endocrine/Metabolic	Nontoxic nodular goiter (Phecode)	negative
VEGFA-VEGFR2_Signaling_Pathway_scaled	P242.1	Phecode	Graves' disease	7.59e-05	7.19e-07	0.93852		0.91537	0.96249	1	Endocrine/Metabolic	Endocrine/Metabolic	Graves' disease (Phecode)	negative
Focal_Adhesion-PI3K-Akt-mTOR-signaling_pathway_scaled	Q1232	data_field_phenotype	Triglycerides to Phosphoglycerides ratio	7.82e-05	1.03e-06		0.0061	0.0036	0.0085	0.0012	Metabolomics	Metabolomics	Triglycerides to Phosphoglycerides ratio (DFP)	positive
Human_T-cell_leukemia_virus_1_infection_-_Homo_sapiens_(human)_scaled	Q0010	data_field_phenotype	Basal metabolic rate	8.25e-05	6.95e-07		0.0025	0.0015	0.0035	0.0005	Quantitative Measure	Anthropometry	Basal metabolic rate (DFP)	positive
Rap1_signaling_pathway_-_Homo_sapiens_(human)_scaled	P240	Phecode	Simple and unspecified goiter	8.62e-05	1.68e-06	0.91456		0.88168	0.94856	1	Endocrine/Metabolic	Endocrine/Metabolic	Simple and unspecified goiter (Phecode)	negative
vegf_hypoxia_and_angiogenesis_scaled	Q1121	data_field_phenotype	Free Cholesterol to Total Lipids in Small LDL percentage	9e-05	1.28e-06		-0.0083	-0.012	-0.0049	0.0017	Metabolomics	Metabolomics	Free Cholesterol to Total Lipids in S-LDL % (DFP)	negative
Signal_Transduction_scaled	P242	Phecode	Thyrotoxicosis with or without goiter	9.18e-05	8.22e-07	0.98304		0.97638	0.98975	1	Endocrine/Metabolic	Endocrine/Metabolic	Thyrotoxicosis with or without goiter (Phecode)	negative
Rap1_signaling_pathway_-_Homo_sapiens_(human)_scaled	Q1040	data_field_phenotype	Cholesterol to Total Lipids in Very Small VLDL percentage	9.45e-05	1.97e-06		-0.0079	-0.011	-0.0047	0.0017	Metabolomics	Metabolomics	Cholesterol to Total Lipids in VS-VLDL % (DFP)	negative
Rap1_signaling_pathway_-_Homo_sapiens_(human)_scaled	Q1121	data_field_phenotype	Free Cholesterol to Total Lipids in Small LDL percentage	9.45e-05	1.96e-06		-0.008	-0.011	-0.0047	0.0017	Metabolomics	Metabolomics	Free Cholesterol to Total Lipids in S-LDL % (DFP)	negative
Rap1_signaling_pathway_-_Homo_sapiens_(human)_scaled	Q1236	data_field_phenotype	Triglycerides to Total Lipids in Large LDL percentage	9.45e-05	1.99e-06		0.0081	0.0048	0.011	0.0017	Metabolomics	Metabolomics	Triglycerides to Total Lipids in L-LDL % (DFP)	positive
Rap1_signaling_pathway_-_Homo_sapiens_(human)_scaled	Q1060	data_field_phenotype	Cholesteryl Esters to Total Lipids in Large HDL percentage	9.45e-05	2.04e-06		-0.0079	-0.011	-0.0046	0.0017	Metabolomics	Metabolomics	Cholesteryl Esters to Total Lipids in L-HDL % (DFP)	negative
Signaling_by_Receptor_Tyrosine_Kinases_scaled	Q1048	data_field_phenotype	Cholesteryl Esters in Medium HDL	9.45e-05	2.09e-06		-0.0051	-0.0072	-0.003	0.0011	Metabolomics	Metabolomics	Cholesteryl Esters in M-HDL (DFP)	negative
Rap1_signaling_pathway_-_Homo_sapiens_(human)_scaled	Q0619	data_field_phenotype	Reticulocyte percentage	9.86e-05	2.18e-06		0.0043	0.0025	0.006	0.0009	Quantitative Measure	Blood Count	Reticulocyte % (DFP)	positive
vegf_hypoxia_and_angiogenesis_scaled	Q1074	data_field_phenotype	Concentration of Chylomicrons and Extremely Large VLDL Particles	0.000101	1.49e-06		0.0082	0.0049	0.012	0.0017	Metabolomics	Metabolomics	Concentration of Chylomicrons and EL-VLDL (DFP)	positive
Pathways_in_cancer_-_Homo_sapiens_(human)_scaled	Q0611	data_field_phenotype	Mean platelet (thrombocyte) volume	0.000106	1.06e-06		0.0028	0.0017	0.004	0.00058	Quantitative Measure	Blood Count	Mean platelet (thrombocyte) volume (DFP)	positive
VEGF_ligand-receptor_interactions_scaled	P2062	Composite_phenotype	Family history Diabetes	0.000109	1.2e-06	0.986		0.9804	0.99163	1	Endocrine/Metabolic	Endocrine/Metabolic	Family history Diabetes (CP)	negative
Focal_Adhesion-PI3K-Akt-mTOR-signaling_pathway_scaled	Q1032	data_field_phenotype	Cholesterol to Total Lipids in Medium HDL percentage	0.000113	1.6e-06		-0.0061	-0.0086	-0.0036	0.0013	Metabolomics	Metabolomics	Cholesterol to Total Lipids in M-HDL % (DFP)	negative
Focal_Adhesion-PI3K-Akt-mTOR-signaling_pathway_scaled	Q1115	data_field_phenotype	Free Cholesterol to Total Lipids in Large LDL percentage	0.000113	1.59e-06		-0.0061	-0.0086	-0.0036	0.0013	Metabolomics	Metabolomics	Free Cholesterol to Total Lipids in L-LDL % (DFP)	negative
VEGF_ligand-receptor_interactions_scaled	Q1241	data_field_phenotype	Triglycerides to Total Lipids in Small HDL percentage	0.000118	1.43e-06		0.011	0.0066	0.016	0.0023	Metabolomics	Metabolomics	Triglycerides to Total Lipids in S-HDL % (DFP)	positive
VEGF_ligand-receptor_interactions_scaled	Q0625	data_field_phenotype	High light scatter reticulocyte count	0.000118	1.4e-06		0.006	0.0035	0.0084	0.0012	Quantitative Measure	Blood Count	High light scatter reticulocyte count (DFP)	positive
VEGFA-VEGFR2_Signaling_Pathway_scaled	Q0620	data_field_phenotype	Reticulocyte count	0.000119	1.19e-06		0.0029	0.0017	0.004	0.00059	Quantitative Measure	Blood Count	Reticulocyte count (DFP)	positive
Signaling_by_Receptor_Tyrosine_Kinases_scaled	Q1018	data_field_phenotype	Cholesterol in Medium HDL	0.000121	2.73e-06		-0.005	-0.0071	-0.0029	0.0011	Metabolomics	Metabolomics	Cholesterol in M-HDL (DFP)	negative
Heart_Development_scaled	Q0508	data_field_phenotype	Urea	0.000122	1.03e-06		-0.0046	-0.0065	-0.0028	0.00094	Quantitative Measure	Blood Biochemistry	Urea (DFP)	negative
Heart_Development_scaled	Q0100	data_field_phenotype	Diastolic blood pressure	0.000123	1.1e-06		0.0047	0.0028	0.0066	0.00097	Quantitative Measure	Body Measurements	Diastolic blood pressure (DFP)	positive
Focal_Adhesion-PI3K-Akt-mTOR-signaling_pathway_scaled	Q1070	data_field_phenotype	Cholesteryl Esters to Total Lipids in Very Large VLDL percentage	0.000124	1.83e-06		-0.0063	-0.0089	-0.0037	0.0013	Metabolomics	Metabolomics	Cholesteryl Esters-Total Lipids in VL-VLDL % (DFP)	negative
ADORA2B_mediated_anti-inflammatory_cytokines_production_scaled	Q0508	data_field_phenotype	Urea	0.000125	6.6e-08		0.0056	0.0035	0.0076	0.001	Quantitative Measure	Blood Biochemistry	Urea (DFP)	positive
VEGFA-VEGFR2_Signaling_Pathway_scaled	Q0504	data_field_phenotype	Apolipoprotein A	0.000125	1.32e-06		-0.0028	-0.0039	-0.0017	0.00057	Quantitative Measure	Blood Biochemistry	Apolipoprotein A (DFP)	negative
VEGF_ligand-receptor_interactions_scaled	Q1235	data_field_phenotype	Triglycerides to Total Lipids in Large HDL percentage	0.000133	1.68e-06		0.011	0.0065	0.015	0.0023	Metabolomics	Metabolomics	Triglycerides to Total Lipids in L-HDL % (DFP)	positive
Hemostasis_scaled	Q0526	data_field_phenotype	Testosterone	0.000135	1.56e-06		-0.0017	-0.0024	-0.00099	0.00035	Quantitative Measure	Blood Biochemistry	Testosterone (DFP)	negative
Hemostasis_scaled	Q0601	data_field_phenotype	White blood cell (leukocyte) count	0.000135	1.63e-06		0.0026	0.0015	0.0037	0.00054	Quantitative Measure	Blood Count	White blood cell (leukocyte) count (DFP)	positive
Hemostasis_scaled	Q0623	data_field_phenotype	Immature reticulocyte fraction	0.000135	1.55e-06		0.0026	0.0016	0.0037	0.00055	Quantitative Measure	Blood Count	Immature reticulocyte fraction (DFP)	positive
vegf_hypoxia_and_angiogenesis_scaled	Q1089	data_field_phenotype	Concentration of Very Large VLDL Particles	0.000137	2.23e-06		0.0081	0.0047	0.011	0.0017	Metabolomics	Metabolomics	Concentration of VL-VLDL Particles (DFP)	positive
vegf_hypoxia_and_angiogenesis_scaled	Q1154	data_field_phenotype	Phospholipids in Large VLDL	0.000137	2.18e-06		0.0082	0.0048	0.012	0.0017	Metabolomics	Metabolomics	Phospholipids in L-VLDL (DFP)	positive
vegf_hypoxia_and_angiogenesis_scaled	Q1227	data_field_phenotype	Triglycerides in Small VLDL	0.000137	2.14e-06		0.0082	0.0048	0.012	0.0017	Metabolomics	Metabolomics	Triglycerides in S-VLDL (DFP)	positive
Signal_Transduction_scaled	P5011	data_field_phenotype	Comparatively shorter age 10	0.000139	1.32e-06	1.0038		1.0022	1.0053	1	Quantitative Measure	Anthropometry	Comparatively shorter age 10 (DFP)	positive
Pathways_in_cancer_-_Homo_sapiens_(human)_scaled	Q0615	data_field_phenotype	Neutrophil count	0.000141	1.48e-06		0.0028	0.0017	0.0039	0.00058	Quantitative Measure	Blood Count	Neutrophil count (DFP)	positive
Factors_and_pathways_affecting_insulin-like_growth_factor_(IGF1)-Akt_signaling_scaled	P244.4	Phecode	Hypothyroidism NOS	0.000142	3e-07	1.0202		1.0124	1.028	1	Endocrine/Metabolic	Endocrine/Metabolic	Hypothyroidism NOS (Phecode)	positive
Focal_Adhesion-PI3K-Akt-mTOR-signaling_pathway_scaled	Q0623	data_field_phenotype	Immature reticulocyte fraction	0.000155	2.36e-06		0.0033	0.0019	0.0046	0.00069	Quantitative Measure	Blood Count	Immature reticulocyte fraction (DFP)	positive
Signal_Transduction_scaled	Q0623	data_field_phenotype	Immature reticulocyte fraction	0.000156	1.56e-06		0.0015	0.00091	0.0022	0.00032	Quantitative Measure	Blood Count	Immature reticulocyte fraction (DFP)	positive
Rap1_signaling_pathway_-_Homo_sapiens_(human)_scaled	Q0503	data_field_phenotype	Alanine aminotransferase	0.000158	3.58e-06		0.0039	0.0023	0.0056	0.00085	Quantitative Measure	Blood Biochemistry	Alanine aminotransferase (DFP)	positive
VEGF_ligand-receptor_interactions_scaled	Q1227	data_field_phenotype	Triglycerides in Small VLDL	0.000161	2.12e-06		0.011	0.0066	0.016	0.0024	Metabolomics	Metabolomics	Triglycerides in S-VLDL (DFP)	positive
vegf_hypoxia_and_angiogenesis_scaled	Q1115	data_field_phenotype	Free Cholesterol to Total Lipids in Large LDL percentage	0.000169	2.84e-06		-0.0078	-0.011	-0.0045	0.0017	Metabolomics	Metabolomics	Free Cholesterol to Total Lipids in L-LDL % (DFP)	negative
Rap1_signaling_pathway_-_Homo_sapiens_(human)_scaled	Q1239	data_field_phenotype	Triglycerides to Total Lipids in Medium LDL percentage	0.00017	3.93e-06		0.0078	0.0045	0.011	0.0017	Metabolomics	Metabolomics	Triglycerides to Total Lipids in M-LDL % (DFP)	positive
vegf_hypoxia_and_angiogenesis_scaled	Q1214	data_field_phenotype	Total Triglycerides	0.000171	2.97e-06		0.0081	0.0047	0.011	0.0017	Metabolomics	Metabolomics	Total Triglycerides (DFP)	positive
Hemostasis_scaled	P244.1	Phecode	Secondary hypothyroidism	0.000176	2.22e-06	0.96659		0.9531	0.98031	1	Endocrine/Metabolic	Endocrine/Metabolic	Secondary hypothyroidism (Phecode)	negative
vegf_hypoxia_and_angiogenesis_scaled	Q0508	data_field_phenotype	Urea	0.000182	3.26e-06		-0.0041	-0.0058	-0.0023	0.00087	Quantitative Measure	Blood Biochemistry	Urea (DFP)	negative
vegf_hypoxia_and_angiogenesis_scaled	Q1080	data_field_phenotype	Concentration of Large VLDL Particles	0.000185	3.44e-06		0.008	0.0046	0.011	0.0017	Metabolomics	Metabolomics	Concentration of L-VLDL Particles (DFP)	positive
vegf_hypoxia_and_angiogenesis_scaled	Q1228	data_field_phenotype	Triglycerides in VLDL	0.000185	3.51e-06		0.008	0.0046	0.011	0.0017	Metabolomics	Metabolomics	Triglycerides in VLDL (DFP)	positive
Heart_Development_scaled	Q0615	data_field_phenotype	Neutrophil count	0.000186	1.76e-06		0.0047	0.0028	0.0066	0.00098	Quantitative Measure	Blood Count	Neutrophil count (DFP)	positive
Rap1_signaling_pathway_-_Homo_sapiens_(human)_scaled	Q1242	data_field_phenotype	Triglycerides to Total Lipids in Small LDL percentage	0.000189	4.48e-06		0.0082	0.0047	0.012	0.0018	Metabolomics	Metabolomics	Triglycerides to Total Lipids in S-LDL % (DFP)	positive
Regulation_of_lipolysis_in_adipocytes_-_Homo_sapiens_(human)_scaled	Q0517	data_field_phenotype	HDL cholesterol	0.00019	1.4e-06		-0.0044	-0.0062	-0.0026	0.00092	Quantitative Measure	Blood Biochemistry	HDL cholesterol (DFP)	negative
Signal_Transduction_scaled	Q0515	data_field_phenotype	Glucose	0.000192	2.12e-06		-0.0016	-0.0022	-0.00092	0.00033	Quantitative Measure	Blood Biochemistry	Glucose (DFP)	negative
Signal_Transduction_scaled	Q0603	data_field_phenotype	Haemoglobin concentration	0.000192	2.02e-06		0.0012	0.00071	0.0017	0.00026	Quantitative Measure	Blood Count	Haemoglobin concentration (DFP)	positive
Pathways_in_cancer_-_Homo_sapiens_(human)_scaled	Q0504	data_field_phenotype	Apolipoprotein A	0.000193	2.13e-06		-0.0027	-0.0038	-0.0016	0.00056	Quantitative Measure	Blood Biochemistry	Apolipoprotein A (DFP)	negative
Thyroxine_(Thyroid_Hormone)_Production_scaled	P241.1	Phecode	Nontoxic uninodular goiter	0.000197	2.08e-07	0.85709		0.80941	0.90936	1	Endocrine/Metabolic	Endocrine/Metabolic	Nontoxic uninodular goiter (Phecode)	negative
Rap1_signaling_pathway_-_Homo_sapiens_(human)_scaled	Q1154	data_field_phenotype	Phospholipids in Large VLDL	0.000208	5.03e-06		0.0078	0.0044	0.011	0.0017	Metabolomics	Metabolomics	Phospholipids in L-VLDL (DFP)	positive
VEGF_ligand-receptor_interactions_scaled	Q1228	data_field_phenotype	Triglycerides in VLDL	0.000219	3.12e-06		0.011	0.0064	0.016	0.0024	Metabolomics	Metabolomics	Triglycerides in VLDL (DFP)	positive
VEGF_ligand-receptor_interactions_scaled	Q1238	data_field_phenotype	Triglycerides to Total Lipids in Medium HDL percentage	0.000219	3.03e-06		0.011	0.0063	0.015	0.0023	Metabolomics	Metabolomics	Triglycerides to Total Lipids in M-HDL % (DFP)	positive
Signaling_by_Receptor_Tyrosine_Kinases_scaled	Q1032	data_field_phenotype	Cholesterol to Total Lipids in Medium HDL percentage	0.000224	5.18e-06		-0.005	-0.0072	-0.0029	0.0011	Metabolomics	Metabolomics	Cholesterol to Total Lipids in M-HDL % (DFP)	negative
VEGFA-VEGFR2_Signaling_Pathway_scaled	Q0624	data_field_phenotype	High light scatter reticulocyte percentage	0.000224	2.48e-06		0.0028	0.0016	0.004	0.0006	Quantitative Measure	Blood Count	High light scatter reticulocyte % (DFP)	positive
Signaling_by_Receptor_Tyrosine_Kinases_scaled	Q1117	data_field_phenotype	Free Cholesterol to Total Lipids in Medium HDL percentage	0.000231	5.47e-06		-0.0047	-0.0067	-0.0027	0.001	Metabolomics	Metabolomics	Free Cholesterol to Total Lipids in M-HDL % (DFP)	negative
Rap1_signaling_pathway_-_Homo_sapiens_(human)_scaled	Q1029	data_field_phenotype	Cholesterol to Total Lipids in Large HDL percentage	0.000233	5.9e-06		-0.0074	-0.011	-0.0042	0.0016	Metabolomics	Metabolomics	Cholesterol to Total Lipids in L-HDL % (DFP)	negative
Rap1_signaling_pathway_-_Homo_sapiens_(human)_scaled	Q1042	data_field_phenotype	Cholesteryl Esters in HDL	0.000233	5.83e-06		-0.0071	-0.01	-0.0041	0.0016	Metabolomics	Metabolomics	Cholesteryl Esters in HDL (DFP)	negative
Rap1_signaling_pathway_-_Homo_sapiens_(human)_scaled	Q1246	data_field_phenotype	Triglycerides to Total Lipids in Very Small VLDL percentage	0.000234	6.03e-06		0.0075	0.0043	0.011	0.0017	Metabolomics	Metabolomics	Triglycerides to Total Lipids in VS-VLDL % (DFP)	positive
Focal_Adhesion-PI3K-Akt-mTOR-signaling_pathway_scaled	Q1118	data_field_phenotype	Free Cholesterol to Total Lipids in Medium LDL percentage	0.000239	3.77e-06		-0.0059	-0.0084	-0.0034	0.0013	Metabolomics	Metabolomics	Free Cholesterol to Total Lipids in M-LDL % (DFP)	negative
VEGF_ligand-receptor_interactions_scaled	Q1074	data_field_phenotype	Concentration of Chylomicrons and Extremely Large VLDL Particles	0.000242	3.62e-06		0.011	0.0063	0.016	0.0024	Metabolomics	Metabolomics	Concentration of Chylomicrons and EL-VLDL (DFP)	positive
VEGF_ligand-receptor_interactions_scaled	Q1080	data_field_phenotype	Concentration of Large VLDL Particles	0.000242	3.69e-06		0.011	0.0063	0.016	0.0024	Metabolomics	Metabolomics	Concentration of L-VLDL Particles (DFP)	positive
Rap1_signaling_pathway_-_Homo_sapiens_(human)_scaled	Q1122	data_field_phenotype	Free Cholesterol to Total Lipids in Small VLDL percentage	0.000242	6.37e-06		-0.0074	-0.011	-0.0042	0.0016	Metabolomics	Metabolomics	Free Cholesterol to Total Lipids in S-VLDL % (DFP)	negative
vegf_hypoxia_and_angiogenesis_scaled	Q1101	data_field_phenotype	Free Cholesterol in Large VLDL	0.000247	4.81e-06		0.0079	0.0045	0.011	0.0017	Metabolomics	Metabolomics	Free Cholesterol in L-VLDL (DFP)	positive
Heart_Development_scaled	P241.1	Phecode	Nontoxic uninodular goiter	0.000248	2.48e-06	0.91246		0.87846	0.94806	1	Endocrine/Metabolic	Endocrine/Metabolic	Nontoxic uninodular goiter (Phecode)	negative
VEGF_ligand-receptor_interactions_scaled	Q1063	data_field_phenotype	Cholesteryl Esters to Total Lipids in Medium HDL percentage	0.000249	4.15e-06		-0.011	-0.015	-0.0062	0.0023	Metabolomics	Metabolomics	Cholesteryl Esters to Total Lipids in M-HDL % (DFP)	negative
VEGF_ligand-receptor_interactions_scaled	Q1139	data_field_phenotype	Monounsaturated Fatty Acids to Total Fatty Acids percentage	0.000249	4.15e-06		0.011	0.0061	0.015	0.0023	Metabolomics	Metabolomics	Monounsaturated Fatty Acids to Total Fatty Acids % (DFP)	positive
VEGF_ligand-receptor_interactions_scaled	Q1214	data_field_phenotype	Total Triglycerides	0.000249	4.19e-06		0.011	0.0063	0.016	0.0024	Metabolomics	Metabolomics	Total Triglycerides (DFP)	positive
Focal_Adhesion-PI3K-Akt-mTOR-signaling_pathway_scaled	Q1045	data_field_phenotype	Cholesteryl Esters in Large HDL	0.000251	4.09e-06		-0.0055	-0.0078	-0.0031	0.0012	Metabolomics	Metabolomics	Cholesteryl Esters in L-HDL (DFP)	negative
Signaling_by_Receptor_Tyrosine_Kinases_scaled	Q1075	data_field_phenotype	Concentration of HDL Particles	0.000251	6.08e-06		-0.005	-0.0071	-0.0028	0.0011	Metabolomics	Metabolomics	Concentration of HDL Particles (DFP)	negative
Signaling_by_Receptor_Tyrosine_Kinases_scaled	Q1045	data_field_phenotype	Cholesteryl Esters in Large HDL	0.000253	6.27e-06		-0.0047	-0.0067	-0.0026	0.001	Metabolomics	Metabolomics	Cholesteryl Esters in L-HDL (DFP)	negative
VEGF_ligand-receptor_interactions_scaled	Q1012	data_field_phenotype	Average Diameter for VLDL Particles	0.000256	4.71e-06		0.01	0.006	0.015	0.0023	Metabolomics	Metabolomics	Average Diameter for VLDL Particles (DFP)	positive
VEGF_ligand-receptor_interactions_scaled	Q1089	data_field_phenotype	Concentration of Very Large VLDL Particles	0.000256	4.7e-06		0.011	0.0062	0.015	0.0024	Metabolomics	Metabolomics	Concentration of VL-VLDL Particles (DFP)	positive
VEGF_ligand-receptor_interactions_scaled	Q1221	data_field_phenotype	Triglycerides in Large VLDL	0.000256	4.71e-06		0.011	0.0061	0.015	0.0023	Metabolomics	Metabolomics	Triglycerides in L-VLDL (DFP)	positive
Rap1_signaling_pathway_-_Homo_sapiens_(human)_scaled	Q1230	data_field_phenotype	Triglycerides in Very Large VLDL	0.000257	6.9e-06		0.0076	0.0043	0.011	0.0017	Metabolomics	Metabolomics	Triglycerides in VL-VLDL (DFP)	positive
vegf_hypoxia_and_angiogenesis_scaled	Q0517	data_field_phenotype	HDL cholesterol	0.000265	5.31e-06		-0.0039	-0.0056	-0.0022	0.00086	Quantitative Measure	Blood Biochemistry	HDL cholesterol (DFP)	negative
VEGF_ligand-receptor_interactions_scaled	Q1118	data_field_phenotype	Free Cholesterol to Total Lipids in Medium LDL percentage	0.000267	5.06e-06		-0.011	-0.015	-0.006	0.0023	Metabolomics	Metabolomics	Free Cholesterol to Total Lipids in M-LDL % (DFP)	negative
Rap1_signaling_pathway_-_Homo_sapiens_(human)_scaled	Q1045	data_field_phenotype	Cholesteryl Esters in Large HDL	0.000267	7.59e-06		-0.0069	-0.0099	-0.0039	0.0015	Metabolomics	Metabolomics	Cholesteryl Esters in L-HDL (DFP)	negative
Rap1_signaling_pathway_-_Homo_sapiens_(human)_scaled	Q1089	data_field_phenotype	Concentration of Very Large VLDL Particles	0.000267	7.74e-06		0.0075	0.0042	0.011	0.0017	Metabolomics	Metabolomics	Concentration of VL-VLDL Particles (DFP)	positive
Rap1_signaling_pathway_-_Homo_sapiens_(human)_scaled	Q1091	data_field_phenotype	Creatinine	0.000267	7.33e-06		0.0066	0.0037	0.0095	0.0015	Metabolomics	Metabolomics	Creatinine (DFP)	positive
Rap1_signaling_pathway_-_Homo_sapiens_(human)_scaled	Q1163	data_field_phenotype	Phospholipids in Very Large VLDL	0.000267	7.71e-06		0.0079	0.0044	0.011	0.0018	Metabolomics	Metabolomics	Phospholipids in VL-VLDL (DFP)	positive
Rap1_signaling_pathway_-_Homo_sapiens_(human)_scaled	Q1030	data_field_phenotype	Cholesterol to Total Lipids in Large LDL percentage	0.000274	8.07e-06		-0.0075	-0.011	-0.0042	0.0017	Metabolomics	Metabolomics	Cholesterol to Total Lipids in L-LDL % (DFP)	negative
Rap1_signaling_pathway_-_Homo_sapiens_(human)_scaled	Q1012	data_field_phenotype	Average Diameter for VLDL Particles	0.000277	8.32e-06		0.0073	0.0041	0.011	0.0016	Metabolomics	Metabolomics	Average Diameter for VLDL Particles (DFP)	positive
Rap1_signaling_pathway_-_Homo_sapiens_(human)_scaled	Q0615	data_field_phenotype	Neutrophil count	0.000281	8.58e-06		0.004	0.0022	0.0057	0.00089	Quantitative Measure	Blood Count	Neutrophil count (DFP)	positive
Focal_Adhesion-PI3K-Akt-mTOR-signaling_pathway_scaled	Q1015	data_field_phenotype	Cholesterol in Large HDL	0.000282	4.75e-06		-0.0054	-0.0077	-0.0031	0.0012	Metabolomics	Metabolomics	Cholesterol in L-HDL (DFP)	negative
Rap1_signaling_pathway_-_Homo_sapiens_(human)_scaled	Q1028	data_field_phenotype	Cholesterol to Total Lipids in IDL percentage	0.000284	8.82e-06		-0.0076	-0.011	-0.0042	0.0017	Metabolomics	Metabolomics	Cholesterol to Total Lipids in IDL % (DFP)	negative
Transcriptional_regulation_by_RUNX2_scaled	Q0524	data_field_phenotype	Sex hormone binding globulin	0.000292	1.54e-07		-0.0046	-0.0063	-0.0029	0.00088	Quantitative Measure	Blood Biochemistry	SHBG (DFP)	negative
Signaling_by_Receptor_Tyrosine_Kinases_scaled	Q1191	data_field_phenotype	Total Concentration of Lipoprotein Particles	0.000304	7.69e-06		-0.0049	-0.0071	-0.0028	0.0011	Metabolomics	Metabolomics	Total Concentration of Lipoprotein Particles (DFP)	negative
VEGF_ligand-receptor_interactions_scaled	Q1025	data_field_phenotype	Cholesterol in Very Large VLDL	0.000308	6.01e-06		0.011	0.0061	0.015	0.0024	Metabolomics	Metabolomics	Cholesterol in VL-VLDL (DFP)	positive
Intracellular_Signalling_Through_FSH_Receptor_and_Follicle_Stimulating_Hormone_scaled	Q0615	data_field_phenotype	Neutrophil count	0.000312	6.58e-07		-0.0071	-0.0099	-0.0043	0.0014	Quantitative Measure	Blood Count	Neutrophil count (DFP)	negative
Focal_Adhesion-PI3K-Akt-mTOR-signaling_pathway_scaled	Q1241	data_field_phenotype	Triglycerides to Total Lipids in Small HDL percentage	0.000315	5.48e-06		0.0058	0.0033	0.0083	0.0013	Metabolomics	Metabolomics	Triglycerides to Total Lipids in S-HDL % (DFP)	positive
Rap1_signaling_pathway_-_Homo_sapiens_(human)_scaled	Q1228	data_field_phenotype	Triglycerides in VLDL	0.000317	1e-05		0.0075	0.0042	0.011	0.0017	Metabolomics	Metabolomics	Triglycerides in VLDL (DFP)	positive
VEGF_ligand-receptor_interactions_scaled	Q1224	data_field_phenotype	Triglycerides in Medium VLDL	0.000318	6.37e-06		0.011	0.006	0.015	0.0023	Metabolomics	Metabolomics	Triglycerides in M-VLDL (DFP)	positive
VEGF_ligand-receptor_interactions_scaled	Q1211	data_field_phenotype	Total Lipids in Very Large VLDL	0.000319	6.69e-06		0.01	0.0059	0.015	0.0023	Metabolomics	Metabolomics	Total Lipids in VL-VLDL (DFP)	positive
VEGF_ligand-receptor_interactions_scaled	Q1230	data_field_phenotype	Triglycerides in Very Large VLDL	0.000319	6.72e-06		0.011	0.006	0.015	0.0024	Metabolomics	Metabolomics	Triglycerides in VL-VLDL (DFP)	positive
VEGF_ligand-receptor_interactions_scaled	Q1201	data_field_phenotype	Total Lipids in Large VLDL	0.000324	6.99e-06		0.01	0.0059	0.015	0.0023	Metabolomics	Metabolomics	Total Lipids in L-VLDL (DFP)	positive
Factors_and_pathways_affecting_insulin-like_growth_factor_(IGF1)-Akt_signaling_scaled	P244.1	Phecode	Secondary hypothyroidism	0.000324	8.53e-07	0.94245		0.92051	0.965	1	Endocrine/Metabolic	Endocrine/Metabolic	Secondary hypothyroidism (Phecode)	negative
Signaling_by_Receptor_Tyrosine_Kinases_scaled	Q1015	data_field_phenotype	Cholesterol in Large HDL	0.000325	8.38e-06		-0.0046	-0.0066	-0.0026	0.001	Metabolomics	Metabolomics	Cholesterol in L-HDL (DFP)	negative
Focal_Adhesion-PI3K-Akt-mTOR-signaling_pathway_scaled	Q1042	data_field_phenotype	Cholesteryl Esters in HDL	0.000325	5.82e-06		-0.0055	-0.0079	-0.0031	0.0012	Metabolomics	Metabolomics	Cholesteryl Esters in HDL (DFP)	negative
Heart_Development_scaled	Q1091	data_field_phenotype	Creatinine	0.000328	3.45e-06		0.0075	0.0043	0.011	0.0016	Metabolomics	Metabolomics	Creatinine (DFP)	positive
vegf_hypoxia_and_angiogenesis_scaled	Q1225	data_field_phenotype	Triglycerides in Small HDL	0.000328	6.74e-06		0.0076	0.0043	0.011	0.0017	Metabolomics	Metabolomics	Triglycerides in S-HDL (DFP)	positive
VEGF_ligand-receptor_interactions_scaled	Q1148	data_field_phenotype	Phospholipids in Chylomicrons and Extremely Large VLDL	0.000332	7.34e-06		0.012	0.0067	0.017	0.0026	Metabolomics	Metabolomics	Phospholipids in Chylomicrons and EL-VLDL (DFP)	positive
VEGF_ligand-receptor_interactions_scaled	Q1032	data_field_phenotype	Cholesterol to Total Lipids in Medium HDL percentage	0.000335	7.59e-06		-0.01	-0.015	-0.0058	0.0023	Metabolomics	Metabolomics	Cholesterol to Total Lipids in M-HDL % (DFP)	negative
vegf_hypoxia_and_angiogenesis_scaled	Q1070	data_field_phenotype	Cholesteryl Esters to Total Lipids in Very Large VLDL percentage	0.000338	7.11e-06		-0.0078	-0.011	-0.0044	0.0017	Metabolomics	Metabolomics	Cholesteryl Esters-Total Lipids in VL-VLDL % (DFP)	negative
Signaling_by_Receptor_Tyrosine_Kinases_scaled	Q1096	data_field_phenotype	Free Cholesterol in HDL	0.00034	8.94e-06		-0.0046	-0.0067	-0.0026	0.001	Metabolomics	Metabolomics	Free Cholesterol in HDL (DFP)	negative
Rap1_signaling_pathway_-_Homo_sapiens_(human)_scaled	Q1225	data_field_phenotype	Triglycerides in Small HDL	0.000342	1.1e-05		0.0073	0.0041	0.011	0.0017	Metabolomics	Metabolomics	Triglycerides in S-HDL (DFP)	positive
Pathways_in_cancer_-_Homo_sapiens_(human)_scaled	Q0619	data_field_phenotype	Reticulocyte percentage	0.000344	3.98e-06		0.0027	0.0016	0.0039	0.00059	Quantitative Measure	Blood Count	Reticulocyte % (DFP)	positive
vegf_hypoxia_and_angiogenesis_scaled	Q1012	data_field_phenotype	Average Diameter for VLDL Particles	0.000345	7.44e-06		0.0075	0.0042	0.011	0.0017	Metabolomics	Metabolomics	Average Diameter for VLDL Particles (DFP)	positive
VEGFA-VEGFR2_Signaling_Pathway_scaled	Q0615	data_field_phenotype	Neutrophil count	0.000345	4e-06		0.0027	0.0016	0.0039	0.00059	Quantitative Measure	Blood Count	Neutrophil count (DFP)	positive
Rap1_signaling_pathway_-_Homo_sapiens_(human)_scaled	Q1227	data_field_phenotype	Triglycerides in Small VLDL	0.000349	1.14e-05		0.0075	0.0041	0.011	0.0017	Metabolomics	Metabolomics	Triglycerides in S-VLDL (DFP)	positive
vegf_hypoxia_and_angiogenesis_scaled	Q1060	data_field_phenotype	Cholesteryl Esters to Total Lipids in Large HDL percentage	0.000363	8.02e-06		-0.0075	-0.011	-0.0042	0.0017	Metabolomics	Metabolomics	Cholesteryl Esters to Total Lipids in L-HDL % (DFP)	negative
alk_in_cardiac_myocytes_scaled	Q0123	formula_phenotype	FEV1/FVC ratio (best)	0.000363	7.65e-07		-0.0065	-0.0091	-0.0039	0.0013	Quantitative Measure	Spirometry	FEV1/FVC ratio (DFP)	negative
Rap1_signaling_pathway_-_Homo_sapiens_(human)_scaled	Q1214	data_field_phenotype	Total Triglycerides	0.000374	1.24e-05		0.0074	0.0041	0.011	0.0017	Metabolomics	Metabolomics	Total Triglycerides (DFP)	positive
vegf_hypoxia_and_angiogenesis_scaled	Q1201	data_field_phenotype	Total Lipids in Large VLDL	0.000387	8.76e-06		0.0075	0.0042	0.011	0.0017	Metabolomics	Metabolomics	Total Lipids in L-VLDL (DFP)	positive
VEGF_ligand-receptor_interactions_scaled	Q1121	data_field_phenotype	Free Cholesterol to Total Lipids in Small LDL percentage	0.000394	9.14e-06		-0.01	-0.015	-0.0058	0.0024	Metabolomics	Metabolomics	Free Cholesterol to Total Lipids in S-LDL % (DFP)	negative
Signal_Transduction_scaled	Q0616	data_field_phenotype	Eosinophil count	0.000401	4.64e-06		0.0014	0.00082	0.0021	0.00031	Quantitative Measure	Blood Count	Eosinophil count (DFP)	positive
VEGF_ligand-receptor_interactions_scaled	Q1070	data_field_phenotype	Cholesteryl Esters to Total Lipids in Very Large VLDL percentage	0.000401	9.5e-06		-0.011	-0.015	-0.0059	0.0024	Metabolomics	Metabolomics	Cholesteryl Esters-Total Lipids in VL-VLDL % (DFP)	negative
VEGF_ligand-receptor_interactions_scaled	Q1095	data_field_phenotype	Free Cholesterol in Chylomicrons and Extremely Large VLDL	0.000403	9.76e-06		0.012	0.0066	0.017	0.0027	Metabolomics	Metabolomics	Free Cholesterol in Chylomicrons and EL-VLDL (DFP)	positive
Hemostasis_scaled	P2074	Composite_phenotype	Eosinophilia (case control >=0.3)	0.000412	5.42e-06	1.0068		1.0039	1.0098	1	Haematopoietic	Haematopoietic	Eosinophilia (>=0.3) (CP)	positive
Rap1_signaling_pathway_-_Homo_sapiens_(human)_scaled	Q1041	data_field_phenotype	Cholesteryl Esters in Chylomicrons and Extremely Large VLDL	0.000415	1.4e-05		0.0081	0.0044	0.012	0.0019	Metabolomics	Metabolomics	Cholesteryl Esters in Chylomicrons and EL-VLDL (DFP)	positive
Rap1_signaling_pathway_-_Homo_sapiens_(human)_scaled	Q1015	data_field_phenotype	Cholesterol in Large HDL	0.000417	1.45e-05		-0.0066	-0.0096	-0.0036	0.0015	Metabolomics	Metabolomics	Cholesterol in L-HDL (DFP)	negative
Rap1_signaling_pathway_-_Homo_sapiens_(human)_scaled	Q1144	data_field_phenotype	Omega-6 Fatty Acids to Total Fatty Acids percentage	0.000417	1.47e-05		-0.0072	-0.011	-0.004	0.0017	Metabolomics	Metabolomics	Omega-6 Fatty Acids to Total Fatty Acids % (DFP)	negative
Rap1_signaling_pathway_-_Homo_sapiens_(human)_scaled	Q1175	data_field_phenotype	Phospholipids to Total Lipids in Small VLDL percentage	0.000417	1.46e-05		-0.0073	-0.011	-0.004	0.0017	Metabolomics	Metabolomics	Phospholipids to Total Lipids in S-VLDL % (DFP)	negative
Platelet_activation,_signaling_and_aggregation_scaled	Q0526	data_field_phenotype	Testosterone	0.000418	2.64e-06		-0.0023	-0.0033	-0.0013	0.00049	Quantitative Measure	Blood Biochemistry	Testosterone (DFP)	negative
vegf_hypoxia_and_angiogenesis_scaled	Q1042	data_field_phenotype	Cholesteryl Esters in HDL	0.00042	9.72e-06		-0.0071	-0.01	-0.0039	0.0016	Metabolomics	Metabolomics	Cholesteryl Esters in HDL (DFP)	negative
vegf_hypoxia_and_angiogenesis_scaled	Q1139	data_field_phenotype	Monounsaturated Fatty Acids to Total Fatty Acids percentage	0.000421	1.01e-05		0.0074	0.0041	0.011	0.0017	Metabolomics	Metabolomics	Monounsaturated Fatty Acids to Total Fatty Acids % (DFP)	positive
vegf_hypoxia_and_angiogenesis_scaled	Q1230	data_field_phenotype	Triglycerides in Very Large VLDL	0.000421	1.02e-05		0.0075	0.0042	0.011	0.0017	Metabolomics	Metabolomics	Triglycerides in VL-VLDL (DFP)	positive
Human_T-cell_leukemia_virus_1_infection_-_Homo_sapiens_(human)_scaled	Q0515	data_field_phenotype	Glucose	0.000435	4.12e-06		-0.0037	-0.0053	-0.0021	0.0008	Quantitative Measure	Blood Biochemistry	Glucose (DFP)	negative
Human_T-cell_leukemia_virus_1_infection_-_Homo_sapiens_(human)_scaled	Q0609	data_field_phenotype	Platelet count	0.000435	3.92e-06		-0.0035	-0.0049	-0.002	0.00075	Quantitative Measure	Blood Count	Platelet count (DFP)	negative
Rap1_signaling_pathway_-_Homo_sapiens_(human)_scaled	P2063	Composite_phenotype	Family history High blood pressure	0.000436	1.56e-05	1.0077		1.0042	1.0112	1	Circulatory system	Circulatory system	Family history High blood pressure (CP)	positive
Rap1_signaling_pathway_-_Homo_sapiens_(human)_scaled	Q1080	data_field_phenotype	Concentration of Large VLDL Particles	0.00045	1.66e-05		0.0073	0.004	0.011	0.0017	Metabolomics	Metabolomics	Concentration of L-VLDL Particles (DFP)	positive
Rap1_signaling_pathway_-_Homo_sapiens_(human)_scaled	Q1139	data_field_phenotype	Monounsaturated Fatty Acids to Total Fatty Acids percentage	0.00045	1.65e-05		0.0071	0.0039	0.01	0.0017	Metabolomics	Metabolomics	Monounsaturated Fatty Acids to Total Fatty Acids % (DFP)	positive
Signaling_by_Receptor_Tyrosine_Kinases_scaled	Q1178	data_field_phenotype	Phospholipids to Total Lipids in Very Small VLDL percentage	0.000451	1.21e-05		0.005	0.0028	0.0072	0.0011	Metabolomics	Metabolomics	Phospholipids to Total Lipids in VS-VLDL % (DFP)	positive
Focal_Adhesion-PI3K-Akt-mTOR-signaling_pathway_scaled	Q1063	data_field_phenotype	Cholesteryl Esters to Total Lipids in Medium HDL percentage	0.000462	8.51e-06		-0.0058	-0.0083	-0.0032	0.0013	Metabolomics	Metabolomics	Cholesteryl Esters to Total Lipids in M-HDL % (DFP)	negative
Signaling_by_Receptor_Tyrosine_Kinases_scaled	Q1196	data_field_phenotype	Total Lipids in HDL	0.000467	1.28e-05		-0.0046	-0.0067	-0.0025	0.0011	Metabolomics	Metabolomics	Total Lipids in HDL (DFP)	negative
Signaling_by_Receptor_Tyrosine_Kinases_scaled	Q1078	data_field_phenotype	Concentration of Large HDL Particles	0.000469	1.31e-05		-0.0045	-0.0065	-0.0025	0.001	Metabolomics	Metabolomics	Concentration of L-HDL Particles (DFP)	negative
Platelet_activation,_signaling_and_aggregation_scaled	P241	Phecode	Nontoxic nodular goiter	0.000472	3.27e-06	0.95033		0.93013	0.97092	1	Endocrine/Metabolic	Endocrine/Metabolic	Nontoxic nodular goiter (Phecode)	negative
Platelet_activation,_signaling_and_aggregation_scaled	Q0625	data_field_phenotype	High light scatter reticulocyte count	0.000472	3.48e-06		0.0036	0.0021	0.0051	0.00077	Quantitative Measure	Blood Count	High light scatter reticulocyte count (DFP)	positive
vegf_hypoxia_and_angiogenesis_scaled	Q1211	data_field_phenotype	Total Lipids in Very Large VLDL	0.000477	1.18e-05		0.0074	0.0041	0.011	0.0017	Metabolomics	Metabolomics	Total Lipids in VL-VLDL (DFP)	positive
Signaling_by_Receptor_Tyrosine_Kinases_scaled	Q1102	data_field_phenotype	Free Cholesterol in Medium HDL	0.000478	1.36e-05		-0.0046	-0.0066	-0.0025	0.0011	Metabolomics	Metabolomics	Free Cholesterol in M-HDL (DFP)	negative
Rap1_signaling_pathway_-_Homo_sapiens_(human)_scaled	Q1065	data_field_phenotype	Cholesteryl Esters to Total Lipids in Medium VLDL percentage	0.000479	1.79e-05		-0.007	-0.01	-0.0038	0.0016	Metabolomics	Metabolomics	Cholesteryl Esters to Total Lipids in M-VLDL % (DFP)	negative
Hemostasis_scaled	P242.1	Phecode	Graves' disease	0.00048	6.57e-06	0.94705		0.92495	0.96978	1	Endocrine/Metabolic	Endocrine/Metabolic	Graves' disease (Phecode)	negative
Rap1_signaling_pathway_-_Homo_sapiens_(human)_scaled	P241.1	Phecode	Nontoxic uninodular goiter	0.000483	1.83e-05	0.92346		0.89037	0.95766	1	Endocrine/Metabolic	Endocrine/Metabolic	Nontoxic uninodular goiter (Phecode)	negative
VEGF_ligand-receptor_interactions_scaled	Q1209	data_field_phenotype	Total Lipids in VLDL	0.000501	1.24e-05		0.01	0.0058	0.015	0.0024	Metabolomics	Metabolomics	Total Lipids in VLDL (DFP)	positive
vegf_hypoxia_and_angiogenesis_scaled	Q1221	data_field_phenotype	Triglycerides in Large VLDL	0.000506	1.28e-05		0.0074	0.0041	0.011	0.0017	Metabolomics	Metabolomics	Triglycerides in L-VLDL (DFP)	positive
Hemostasis_scaled	Q0100	data_field_phenotype	Diastolic blood pressure	0.000507	7.21e-06		0.0024	0.0014	0.0035	0.00054	Quantitative Measure	Body Measurements	Diastolic blood pressure (DFP)	positive
Rap1_signaling_pathway_-_Homo_sapiens_(human)_scaled	Q1101	data_field_phenotype	Free Cholesterol in Large VLDL	0.000515	1.98e-05		0.0073	0.0039	0.011	0.0017	Metabolomics	Metabolomics	Free Cholesterol in L-VLDL (DFP)	positive
Rap1_signaling_pathway_-_Homo_sapiens_(human)_scaled	Q1130	data_field_phenotype	HDL Cholesterol	0.000518	2.02e-05		-0.0067	-0.0098	-0.0036	0.0016	Metabolomics	Metabolomics	HDL Cholesterol (DFP)	negative
VEGF_ligand-receptor_interactions_scaled	Q1017	data_field_phenotype	Cholesterol in Large VLDL	0.00053	1.34e-05		0.01	0.0057	0.015	0.0024	Metabolomics	Metabolomics	Cholesterol in L-VLDL (DFP)	positive
vegf_hypoxia_and_angiogenesis_scaled	Q1175	data_field_phenotype	Phospholipids to Total Lipids in Small VLDL percentage	0.000539	1.39e-05		-0.0074	-0.011	-0.0041	0.0017	Metabolomics	Metabolomics	Phospholipids to Total Lipids in S-VLDL % (DFP)	negative
Signaling_by_Receptor_Tyrosine_Kinases_scaled	Q1007	data_field_phenotype	Apolipoprotein A1	0.000546	1.58e-05		-0.0046	-0.0067	-0.0025	0.0011	Metabolomics	Metabolomics	Apolipoprotein A1 (DFP)	negative
Signaling_by_Receptor_Tyrosine_Kinases_scaled	Q1235	data_field_phenotype	Triglycerides to Total Lipids in Large HDL percentage	0.000563	1.66e-05		0.0047	0.0026	0.0069	0.0011	Metabolomics	Metabolomics	Triglycerides to Total Lipids in L-HDL % (DFP)	positive
Heart_Development_scaled	Q1063	data_field_phenotype	Cholesteryl Esters to Total Lipids in Medium HDL percentage	0.000569	6.59e-06		-0.0083	-0.012	-0.0047	0.0018	Metabolomics	Metabolomics	Cholesteryl Esters to Total Lipids in M-HDL % (DFP)	negative
Heart_Development_scaled	Q0620	data_field_phenotype	Reticulocyte count	0.000569	6.42e-06		0.0044	0.0025	0.0063	0.00097	Quantitative Measure	Blood Count	Reticulocyte count (DFP)	positive
vegf_hypoxia_and_angiogenesis_scaled	Q1029	data_field_phenotype	Cholesterol to Total Lipids in Large HDL percentage	0.000573	1.51e-05		-0.0072	-0.01	-0.0039	0.0017	Metabolomics	Metabolomics	Cholesterol to Total Lipids in L-HDL % (DFP)	negative
Pathways_in_cancer_-_Homo_sapiens_(human)_scaled	Q0623	data_field_phenotype	Immature reticulocyte fraction	0.000579	7.01e-06		0.0026	0.0015	0.0038	0.00059	Quantitative Measure	Blood Count	Immature reticulocyte fraction (DFP)	positive
Focal_Adhesion-PI3K-Akt-mTOR-signaling_pathway_scaled	Q1091	data_field_phenotype	Creatinine	0.00058	1.1e-05		0.005	0.0028	0.0072	0.0011	Metabolomics	Metabolomics	Creatinine (DFP)	positive
Focal_Adhesion-PI3K-Akt-mTOR-signaling_pathway_scaled	Q1074	data_field_phenotype	Concentration of Chylomicrons and Extremely Large VLDL Particles	0.000585	1.14e-05		0.0057	0.0032	0.0083	0.0013	Metabolomics	Metabolomics	Concentration of Chylomicrons and EL-VLDL (DFP)	positive
Focal_Adhesion-PI3K-Akt-mTOR-signaling_pathway_scaled	Q1130	data_field_phenotype	HDL Cholesterol	0.00059	1.18e-05		-0.0053	-0.0077	-0.0029	0.0012	Metabolomics	Metabolomics	HDL Cholesterol (DFP)	negative
Heart_Development_scaled	Q1241	data_field_phenotype	Triglycerides to Total Lipids in Small HDL percentage	0.000595	7.52e-06		0.0081	0.0046	0.012	0.0018	Metabolomics	Metabolomics	Triglycerides to Total Lipids in S-HDL % (DFP)	positive
Heart_Development_scaled	Q0625	data_field_phenotype	High light scatter reticulocyte count	0.000595	7.4e-06		0.0044	0.0025	0.0063	0.00097	Quantitative Measure	Blood Count	High light scatter reticulocyte count (DFP)	positive
Rap1_signaling_pathway_-_Homo_sapiens_(human)_scaled	Q1034	data_field_phenotype	Cholesterol to Total Lipids in Medium VLDL percentage	0.0006	2.37e-05		-0.0069	-0.01	-0.0037	0.0016	Metabolomics	Metabolomics	Cholesterol to Total Lipids in M-VLDL % (DFP)	negative
vegf_hypoxia_and_angiogenesis_scaled	Q1234	data_field_phenotype	Triglycerides to Total Lipids in IDL percentage	0.000611	1.64e-05		0.0074	0.004	0.011	0.0017	Metabolomics	Metabolomics	Triglycerides to Total Lipids in IDL % (DFP)	positive
Focal_Adhesion-PI3K-Akt-mTOR-signaling_pathway_scaled	Q0526	data_field_phenotype	Testosterone	0.000614	1.26e-05		-0.0019	-0.0028	-0.0011	0.00044	Quantitative Measure	Blood Biochemistry	Testosterone (DFP)	negative
vegf_hypoxia_and_angiogenesis_scaled	Q1231	data_field_phenotype	Triglycerides in Very Small VLDL	0.000628	1.72e-05		0.0075	0.0041	0.011	0.0017	Metabolomics	Metabolomics	Triglycerides in VS-VLDL (DFP)	positive
Rap1_signaling_pathway_-_Homo_sapiens_(human)_scaled	Q1033	data_field_phenotype	Cholesterol to Total Lipids in Medium LDL percentage	0.00063	2.52e-05		-0.0072	-0.01	-0.0038	0.0017	Metabolomics	Metabolomics	Cholesterol to Total Lipids in M-LDL % (DFP)	negative
Pathways_in_cancer_-_Homo_sapiens_(human)_scaled	P241.2	Phecode	Nontoxic multinodular goiter	0.000633	8e-06	0.95199		0.93168	0.9728	1	Endocrine/Metabolic	Endocrine/Metabolic	Nontoxic multinodular goiter (Phecode)	negative
Human_T-cell_leukemia_virus_1_infection_-_Homo_sapiens_(human)_scaled	Q0617	data_field_phenotype	Basophil count	0.000637	6.37e-06		0.0032	0.0018	0.0045	0.0007	Quantitative Measure	Blood Count	Basophil count (DFP)	positive
vegf_hypoxia_and_angiogenesis_scaled	Q1065	data_field_phenotype	Cholesteryl Esters to Total Lipids in Medium VLDL percentage	0.000638	1.78e-05		-0.0071	-0.01	-0.0039	0.0017	Metabolomics	Metabolomics	Cholesteryl Esters to Total Lipids in M-VLDL % (DFP)	negative
vegf_hypoxia_and_angiogenesis_scaled	Q1071	data_field_phenotype	Cholesteryl Esters to Total Lipids in Very Small VLDL percentage	0.00064	1.82e-05		-0.0072	-0.01	-0.0039	0.0017	Metabolomics	Metabolomics	Cholesteryl Esters-Total Lipids in VS-VLDL % (DFP)	negative
Heart_Development_scaled	Q1070	data_field_phenotype	Cholesteryl Esters to Total Lipids in Very Large VLDL percentage	0.000649	8.54e-06		-0.0083	-0.012	-0.0047	0.0019	Metabolomics	Metabolomics	Cholesteryl Esters-Total Lipids in VL-VLDL % (DFP)	negative
Rap1_signaling_pathway_-_Homo_sapiens_(human)_scaled	Q0006	data_field_phenotype	Hip circumference	0.000658	2.67e-05		-0.0037	-0.0054	-0.002	0.00088	Quantitative Measure	Anthropometry	Hip circumference (DFP)	negative
Heart_Development_scaled	Q1032	data_field_phenotype	Cholesterol to Total Lipids in Medium HDL percentage	0.000662	9.07e-06		-0.008	-0.012	-0.0045	0.0018	Metabolomics	Metabolomics	Cholesterol to Total Lipids in M-HDL % (DFP)	negative
Signaling_by_Receptor_Tyrosine_Kinases_scaled	P401	Phecode	Hypertension	0.000663	1.99e-05	1.0058		1.0031	1.0085	1	Circulatory system	Circulatory system	Hypertension (Phecode)	positive
vegf_hypoxia_and_angiogenesis_scaled	Q1224	data_field_phenotype	Triglycerides in Medium VLDL	0.00067	1.94e-05		0.0073	0.0039	0.011	0.0017	Metabolomics	Metabolomics	Triglycerides in M-VLDL (DFP)	positive
Regulation_of_lipolysis_in_adipocytes_-_Homo_sapiens_(human)_scaled	P5012	data_field_phenotype	Comparatively taller age 10	0.000676	5.34e-06	0.99014		0.98592	0.99437	1	Quantitative Measure	Anthropometry	Comparatively taller age 10 (DFP)	negative
vegf_hypoxia_and_angiogenesis_scaled	Q1209	data_field_phenotype	Total Lipids in VLDL	0.000678	2e-05		0.0074	0.004	0.011	0.0017	Metabolomics	Metabolomics	Total Lipids in VLDL (DFP)	positive
Rap1_signaling_pathway_-_Homo_sapiens_(human)_scaled	Q1211	data_field_phenotype	Total Lipids in Very Large VLDL	0.000684	2.81e-05		0.007	0.0037	0.01	0.0017	Metabolomics	Metabolomics	Total Lipids in VL-VLDL (DFP)	positive
VEGF_ligand-receptor_interactions_scaled	Q0100	data_field_phenotype	Diastolic blood pressure	0.000686	1.77e-05		0.0053	0.0029	0.0077	0.0012	Quantitative Measure	Body Measurements	Diastolic blood pressure (DFP)	positive
Focal_Adhesion-PI3K-Akt-mTOR-signaling_pathway_scaled	Q1235	data_field_phenotype	Triglycerides to Total Lipids in Large HDL percentage	0.000688	1.45e-05		0.0055	0.003	0.008	0.0013	Metabolomics	Metabolomics	Triglycerides to Total Lipids in L-HDL % (DFP)	positive
Focal_Adhesion-PI3K-Akt-mTOR-signaling_pathway_scaled	Q1012	data_field_phenotype	Average Diameter for VLDL Particles	0.000704	1.52e-05		0.0055	0.003	0.008	0.0013	Metabolomics	Metabolomics	Average Diameter for VLDL Particles (DFP)	positive
Rap1_signaling_pathway_-_Homo_sapiens_(human)_scaled	Q1226	data_field_phenotype	Triglycerides in Small LDL	0.000707	2.94e-05		0.0076	0.004	0.011	0.0018	Metabolomics	Metabolomics	Triglycerides in S-LDL (DFP)	positive
Heart_Development_scaled	Q0506	data_field_phenotype	Aspartate aminotransferase	0.00071	1.01e-05		0.0042	0.0023	0.006	0.00095	Quantitative Measure	Blood Biochemistry	Aspartate aminotransferase (DFP)	positive
Signaling_by_Receptor_Tyrosine_Kinases_scaled	Q1081	data_field_phenotype	Concentration of Medium HDL Particles	0.000714	2.18e-05		-0.0046	-0.0067	-0.0025	0.0011	Metabolomics	Metabolomics	Concentration of M-HDL Particles (DFP)	negative
Focal_Adhesion-PI3K-Akt-mTOR-signaling_pathway_scaled	Q1071	data_field_phenotype	Cholesteryl Esters to Total Lipids in Very Small VLDL percentage	0.000714	1.58e-05		-0.0055	-0.008	-0.003	0.0013	Metabolomics	Metabolomics	Cholesteryl Esters-Total Lipids in VS-VLDL % (DFP)	negative
Signaling_by_Receptor_Tyrosine_Kinases_scaled	P401.1	Phecode	Essential hypertension	0.000724	2.25e-05	1.0058		1.0031	1.0084	1	Circulatory system	Circulatory system	Essential hypertension (Phecode)	positive
Focal_Adhesion-PI3K-Akt-mTOR-signaling_pathway_scaled	Q0515	data_field_phenotype	Glucose	0.000729	1.65e-05		-0.0031	-0.0045	-0.0017	0.00071	Quantitative Measure	Blood Biochemistry	Glucose (DFP)	negative
ADORA2B_mediated_anti-inflammatory_cytokines_production_scaled	Q0606	data_field_phenotype	Mean corpuscular haemoglobin	0.000737	7.76e-07		-0.0052	-0.0073	-0.0032	0.0011	Quantitative Measure	Blood Count	Mean corpuscular haemoglobin (DFP)	negative
Signaling_by_Receptor_Tyrosine_Kinases_scaled	Q1186	data_field_phenotype	Sphingomyelins	0.000741	2.34e-05		-0.0046	-0.0067	-0.0024	0.0011	Metabolomics	Metabolomics	Sphingomyelins (DFP)	negative
alk_in_cardiac_myocytes_scaled	P240	Phecode	Simple and unspecified goiter	0.000752	1.98e-06	0.88627		0.84316	0.93139	1	Endocrine/Metabolic	Endocrine/Metabolic	Simple and unspecified goiter (Phecode)	negative
FGFR3_signaling_in_chondrocyte_proliferation_and_terminal_differentiation_scaled	P241	Phecode	Nontoxic nodular goiter	0.000753	1.19e-06	0.92996		0.90309	0.9576	1	Endocrine/Metabolic	Endocrine/Metabolic	Nontoxic nodular goiter (Phecode)	negative
FGFR3_signaling_in_chondrocyte_proliferation_and_terminal_differentiation_scaled	P244.1	Phecode	Secondary hypothyroidism	0.000753	7.65e-07	0.93292		0.90758	0.95895	1	Endocrine/Metabolic	Endocrine/Metabolic	Secondary hypothyroidism (Phecode)	negative
FGFR3_signaling_in_chondrocyte_proliferation_and_terminal_differentiation_scaled	Q0514	data_field_phenotype	Gamma glutamyltransferase	0.000753	8.29e-07		0.0049	0.0029	0.0068	0.00099	Quantitative Measure	Blood Biochemistry	Gamma glutamyltransferase (DFP)	positive
Signaling_by_Receptor_Tyrosine_Kinases_scaled	Q1199	data_field_phenotype	Total Lipids in Large HDL	0.000756	2.43e-05		-0.0044	-0.0064	-0.0023	0.001	Metabolomics	Metabolomics	Total Lipids in L-HDL (DFP)	negative
Heart_Development_scaled	P2062	Composite_phenotype	Family history Diabetes	0.00076	1.12e-05	0.99002		0.98559	0.99446	1	Endocrine/Metabolic	Endocrine/Metabolic	Family history Diabetes (CP)	negative
Rap1_signaling_pathway_-_Homo_sapiens_(human)_scaled	Q1195	data_field_phenotype	Total Lipids in Chylomicrons and Extremely Large VLDL	0.000764	3.22e-05		0.007	0.0037	0.01	0.0017	Metabolomics	Metabolomics	Total Lipids in Chylomicrons and EL-VLDL (DFP)	positive
Heart_Development_scaled	Q1238	data_field_phenotype	Triglycerides to Total Lipids in Medium HDL percentage	0.000766	1.17e-05		0.008	0.0044	0.012	0.0018	Metabolomics	Metabolomics	Triglycerides to Total Lipids in M-HDL % (DFP)	positive
Intracellular_Signalling_Through_FSH_Receptor_and_Follicle_Stimulating_Hormone_scaled	Q0528	data_field_phenotype	Triglycerides	0.000767	2.02e-06		-0.0067	-0.0094	-0.0039	0.0014	Quantitative Measure	Blood Biochemistry	Triglycerides (DFP)	negative
Rap1_signaling_pathway_-_Homo_sapiens_(human)_scaled	Q1201	data_field_phenotype	Total Lipids in Large VLDL	0.000781	3.33e-05		0.0069	0.0037	0.01	0.0017	Metabolomics	Metabolomics	Total Lipids in L-VLDL (DFP)	positive
vegf_hypoxia_and_angiogenesis_scaled	Q1017	data_field_phenotype	Cholesterol in Large VLDL	0.000786	2.36e-05		0.0072	0.0039	0.011	0.0017	Metabolomics	Metabolomics	Cholesterol in L-VLDL (DFP)	positive
Rap1_signaling_pathway_-_Homo_sapiens_(human)_scaled	Q1180	data_field_phenotype	Polyunsaturated Fatty Acids to Monounsaturated Fatty Acids ratio	0.000821	3.55e-05		-0.0069	-0.01	-0.0036	0.0017	Metabolomics	Metabolomics	Poly to mononunsaturated Fatty Acids ratio (DFP)	negative
Rap1_signaling_pathway_-_Homo_sapiens_(human)_scaled	Q1231	data_field_phenotype	Triglycerides in Very Small VLDL	0.000821	3.63e-05		0.0071	0.0037	0.01	0.0017	Metabolomics	Metabolomics	Triglycerides in VS-VLDL (DFP)	positive
Rap1_signaling_pathway_-_Homo_sapiens_(human)_scaled	Q1240	data_field_phenotype	Triglycerides to Total Lipids in Medium VLDL percentage	0.000821	3.61e-05		0.0068	0.0036	0.01	0.0016	Metabolomics	Metabolomics	Triglycerides to Total Lipids in M-VLDL % (DFP)	positive
Signaling_by_Receptor_Tyrosine_Kinases_scaled	Q1033	data_field_phenotype	Cholesterol to Total Lipids in Medium LDL percentage	0.000821	2.68e-05		-0.0048	-0.007	-0.0026	0.0011	Metabolomics	Metabolomics	Cholesterol to Total Lipids in M-LDL % (DFP)	negative
vegf_hypoxia_and_angiogenesis_scaled	Q1122	data_field_phenotype	Free Cholesterol to Total Lipids in Small VLDL percentage	0.000828	2.53e-05		-0.007	-0.01	-0.0038	0.0017	Metabolomics	Metabolomics	Free Cholesterol to Total Lipids in S-VLDL % (DFP)	negative
Rap1_signaling_pathway_-_Homo_sapiens_(human)_scaled	Q1221	data_field_phenotype	Triglycerides in Large VLDL	0.000833	3.73e-05		0.0069	0.0036	0.01	0.0017	Metabolomics	Metabolomics	Triglycerides in L-VLDL (DFP)	positive
Rap1_signaling_pathway_-_Homo_sapiens_(human)_scaled	Q1039	data_field_phenotype	Cholesterol to Total Lipids in Very Large VLDL percentage	0.000844	3.82e-05		-0.0069	-0.01	-0.0036	0.0017	Metabolomics	Metabolomics	Cholesterol to Total Lipids in VL-VLDL % (DFP)	negative
vegf_hypoxia_and_angiogenesis_scaled	Q1148	data_field_phenotype	Phospholipids in Chylomicrons and Extremely Large VLDL	0.000869	2.7e-05		0.0081	0.0043	0.012	0.0019	Metabolomics	Metabolomics	Phospholipids in Chylomicrons and EL-VLDL (DFP)	positive
Human_T-cell_leukemia_virus_1_infection_-_Homo_sapiens_(human)_scaled	Q1000	formula_phenotype	Multi site chronic pain	0.000879	9.26e-06		-0.0029	-0.0042	-0.0016	0.00066	Symptoms	Pain	Multi site chronic pain	negative
Focal_Adhesion-PI3K-Akt-mTOR-signaling_pathway_scaled	Q1238	data_field_phenotype	Triglycerides to Total Lipids in Medium HDL percentage	0.00089	2.11e-05		0.0055	0.0029	0.008	0.0013	Metabolomics	Metabolomics	Triglycerides to Total Lipids in M-HDL % (DFP)	positive
Focal_Adhesion-PI3K-Akt-mTOR-signaling_pathway_scaled	Q0006	data_field_phenotype	Hip circumference	0.00089	2.07e-05		-0.0029	-0.0042	-0.0016	0.00068	Quantitative Measure	Anthropometry	Hip circumference (DFP)	negative
Focal_Adhesion-PI3K-Akt-mTOR-signaling_pathway_scaled	Q1230	data_field_phenotype	Triglycerides in Very Large VLDL	0.000925	2.24e-05		0.0055	0.003	0.0081	0.0013	Metabolomics	Metabolomics	Triglycerides in VL-VLDL (DFP)	positive
Platelet_activation,_signaling_and_aggregation_scaled	Q0608	data_field_phenotype	Red blood cell (erythrocyte) distribution width	0.000944	7.46e-06		0.0034	0.0019	0.0049	0.00077	Quantitative Measure	Blood Count	Red blood cell (erythrocyte) distribution width (DFP)	positive
vegf_hypoxia_and_angiogenesis_scaled	Q1130	data_field_phenotype	HDL Cholesterol	0.000978	3.09e-05		-0.0066	-0.0098	-0.0035	0.0016	Metabolomics	Metabolomics	HDL Cholesterol (DFP)	negative
Signaling_by_Receptor_Tyrosine_Kinases_scaled	Q1030	data_field_phenotype	Cholesterol to Total Lipids in Large LDL percentage	0.00098	3.25e-05		-0.0047	-0.0069	-0.0025	0.0011	Metabolomics	Metabolomics	Cholesterol to Total Lipids in L-LDL % (DFP)	negative
vegf_hypoxia_and_angiogenesis_scaled	Q1030	data_field_phenotype	Cholesterol to Total Lipids in Large LDL percentage	0.000987	3.17e-05		-0.0071	-0.01	-0.0037	0.0017	Metabolomics	Metabolomics	Cholesterol to Total Lipids in L-LDL % (DFP)	negative
VEGF_ligand-receptor_interactions_scaled	Q1013	data_field_phenotype	Cholesterol in Chylomicrons and Extremely Large VLDL	0.000995	2.62e-05		0.01	0.0055	0.015	0.0025	Metabolomics	Metabolomics	Cholesterol in Chylomicrons and EL-VLDL (DFP)	positive
vegf_hypoxia_and_angiogenesis_scaled	Q1040	data_field_phenotype	Cholesterol to Total Lipids in Very Small VLDL percentage	0.00101	3.34e-05		-0.007	-0.01	-0.0037	0.0017	Metabolomics	Metabolomics	Cholesterol to Total Lipids in VS-VLDL % (DFP)	negative
vegf_hypoxia_and_angiogenesis_scaled	Q1195	data_field_phenotype	Total Lipids in Chylomicrons and Extremely Large VLDL	0.00101	3.35e-05		0.0071	0.0037	0.01	0.0017	Metabolomics	Metabolomics	Total Lipids in Chylomicrons and EL-VLDL (DFP)	positive
Focal_Adhesion-PI3K-Akt-mTOR-signaling_pathway_scaled	Q0614	data_field_phenotype	Monocyte count	0.00101	2.5e-05		0.0028	0.0015	0.0041	0.00066	Quantitative Measure	Blood Count	Monocyte count (DFP)	positive
VEGFA-VEGFR2_Signaling_Pathway_scaled	Q0602	data_field_phenotype	Red blood cell (erythrocyte) count	0.00104	1.26e-05		0.0022	0.0012	0.0032	0.00051	Quantitative Measure	Blood Count	Red blood cell (erythrocyte) count (DFP)	positive
alk_in_cardiac_myocytes_scaled	Q0001	data_field_phenotype	Standing height	0.001054	3.33e-06		0.0039	0.0023	0.0056	0.00084	Quantitative Measure	Anthropometry	Standing height (DFP)	positive
VEGF_ligand-receptor_interactions_scaled	Q1180	data_field_phenotype	Polyunsaturated Fatty Acids to Monounsaturated Fatty Acids ratio	0.001069	2.87e-05		-0.0097	-0.014	-0.0052	0.0023	Metabolomics	Metabolomics	Poly to mononunsaturated Fatty Acids ratio (DFP)	negative
Signaling_by_Receptor_Tyrosine_Kinases_scaled	Q1238	data_field_phenotype	Triglycerides to Total Lipids in Medium HDL percentage	0.001078	3.66e-05		0.0046	0.0024	0.0068	0.0011	Metabolomics	Metabolomics	Triglycerides to Total Lipids in M-HDL % (DFP)	positive
Signaling_by_Receptor_Tyrosine_Kinases_scaled	Q1241	data_field_phenotype	Triglycerides to Total Lipids in Small HDL percentage	0.001078	3.69e-05		0.0046	0.0024	0.0067	0.0011	Metabolomics	Metabolomics	Triglycerides to Total Lipids in S-HDL % (DFP)	positive
Heart_Development_scaled	Q1139	data_field_phenotype	Monounsaturated Fatty Acids to Total Fatty Acids percentage	0.001108	1.75e-05		0.0078	0.0043	0.011	0.0018	Metabolomics	Metabolomics	Monounsaturated Fatty Acids to Total Fatty Acids % (DFP)	positive
vegf_hypoxia_and_angiogenesis_scaled	Q1127	data_field_phenotype	Glutamine	0.001128	3.8e-05		-0.0072	-0.011	-0.0037	0.0017	Metabolomics	Metabolomics	Glutamine (DFP)	negative
Pathways_in_cancer_-_Homo_sapiens_(human)_scaled	Q0008	data_field_phenotype	Whole body fat-free mass	0.001132	1.49e-05		0.0016	0.00085	0.0023	0.00036	Quantitative Measure	Anthropometry	Whole body fat-free mass (DFP)	positive
Factors_and_pathways_affecting_insulin-like_growth_factor_(IGF1)-Akt_signaling_scaled	Q0008	data_field_phenotype	Whole body fat-free mass	0.001143	3.61e-06		0.0026	0.0015	0.0038	0.00057	Quantitative Measure	Anthropometry	Whole body fat-free mass (DFP)	positive
vegf_hypoxia_and_angiogenesis_scaled	Q1035	data_field_phenotype	Cholesterol to Total Lipids in Small HDL percentage	0.001154	3.95e-05		-0.0072	-0.011	-0.0038	0.0018	Metabolomics	Metabolomics	Cholesterol to Total Lipids in S-HDL % (DFP)	negative
vegf_hypoxia_and_angiogenesis_scaled	Q1236	data_field_phenotype	Triglycerides to Total Lipids in Large LDL percentage	0.00118	4.1e-05		0.0071	0.0037	0.01	0.0017	Metabolomics	Metabolomics	Triglycerides to Total Lipids in L-LDL % (DFP)	positive
Human_T-cell_leukemia_virus_1_infection_-_Homo_sapiens_(human)_scaled	Q0011	data_field_phenotype	birth weight	0.001185	1.31e-05		0.0043	0.0024	0.0062	0.00098	Quantitative Measure	Anthropometry	Birth weight (DFP)	positive
vegf_hypoxia_and_angiogenesis_scaled	Q1045	data_field_phenotype	Cholesteryl Esters in Large HDL	0.001202	4.24e-05		-0.0064	-0.0094	-0.0033	0.0016	Metabolomics	Metabolomics	Cholesteryl Esters in L-HDL (DFP)	negative
Focal_Adhesion-PI3K-Akt-mTOR-signaling_pathway_scaled	Q1040	data_field_phenotype	Cholesterol to Total Lipids in Very Small VLDL percentage	0.001207	3.05e-05		-0.0054	-0.0079	-0.0028	0.0013	Metabolomics	Metabolomics	Cholesterol to Total Lipids in VS-VLDL % (DFP)	negative
VEGFA-VEGFR2_Signaling_Pathway_scaled	Q1032	data_field_phenotype	Cholesterol to Total Lipids in Medium HDL percentage	0.001253	1.65e-05		-0.0047	-0.0069	-0.0026	0.0011	Metabolomics	Metabolomics	Cholesterol to Total Lipids in M-HDL % (DFP)	negative
VEGFA-VEGFR2_Signaling_Pathway_scaled	Q0515	data_field_phenotype	Glucose	0.001253	1.61e-05		-0.0027	-0.0039	-0.0015	0.00062	Quantitative Measure	Blood Biochemistry	Glucose (DFP)	negative
Focal_Adhesion-PI3K-Akt-mTOR-signaling_pathway_scaled	Q1029	data_field_phenotype	Cholesterol to Total Lipids in Large HDL percentage	0.001256	3.24e-05		-0.0052	-0.0077	-0.0028	0.0013	Metabolomics	Metabolomics	Cholesterol to Total Lipids in L-HDL % (DFP)	negative
VEGF_ligand-receptor_interactions_scaled	Q1056	data_field_phenotype	Cholesteryl Esters in Very Large VLDL	0.001307	3.58e-05		0.01	0.0053	0.015	0.0025	Metabolomics	Metabolomics	Cholesteryl Esters in VL-VLDL (DFP)	positive
Regulation_of_lipolysis_in_adipocytes_-_Homo_sapiens_(human)_scaled	Q0006	data_field_phenotype	Hip circumference	0.001317	1.11e-05		-0.0042	-0.0061	-0.0023	0.00095	Quantitative Measure	Anthropometry	Hip circumference (DFP)	negative
Rap1_signaling_pathway_-_Homo_sapiens_(human)_scaled	Q1069	data_field_phenotype	Cholesteryl Esters to Total Lipids in Very Large HDL percentage	0.001329	6.09e-05		-0.0069	-0.01	-0.0035	0.0017	Metabolomics	Metabolomics	Cholesteryl Esters-Total Lipids in VL-HDL % (DFP)	negative
Signal_Transduction_scaled	Q0606	data_field_phenotype	Mean corpuscular haemoglobin	0.001338	1.62e-05		0.0014	0.00074	0.002	0.00032	Quantitative Measure	Blood Count	Mean corpuscular haemoglobin (DFP)	positive
VEGF_ligand-receptor_interactions_scaled	Q1195	data_field_phenotype	Total Lipids in Chylomicrons and Extremely Large VLDL	0.001372	3.83e-05		0.0097	0.0051	0.014	0.0024	Metabolomics	Metabolomics	Total Lipids in Chylomicrons and EL-VLDL (DFP)	positive
FGFR3_signaling_in_chondrocyte_proliferation_and_terminal_differentiation_scaled	Q0001	data_field_phenotype	Standing height	0.001386	3.65e-06		0.0034	0.002	0.0048	0.00073	Quantitative Measure	Anthropometry	Standing height (DFP)	positive
FGFR3_signaling_in_chondrocyte_proliferation_and_terminal_differentiation_scaled	Q0200	combined_data_field_phenotype	Heel bone mineral density (BMD) (lowest)	0.001386	2.94e-06		0.0075	0.0043	0.011	0.0016	Quantitative Measure	Imaging	Heel bone mineral density (BMD) (lowest) (cDFP)	positive
Signaling_by_Receptor_Tyrosine_Kinases_scaled	Q1063	data_field_phenotype	Cholesteryl Esters to Total Lipids in Medium HDL percentage	0.001387	4.82e-05		-0.0046	-0.0068	-0.0024	0.0011	Metabolomics	Metabolomics	Cholesteryl Esters to Total Lipids in M-HDL % (DFP)	negative
vegf_hypoxia_and_angiogenesis_scaled	Q1025	data_field_phenotype	Cholesterol in Very Large VLDL	0.001394	4.99e-05		0.007	0.0036	0.01	0.0017	Metabolomics	Metabolomics	Cholesterol in VL-VLDL (DFP)	positive
Pathways_in_cancer_-_Homo_sapiens_(human)_scaled	P244.1	Phecode	Secondary hypothyroidism	0.001395	1.91e-05	0.96771		0.95326	0.9824	1	Endocrine/Metabolic	Endocrine/Metabolic	Secondary hypothyroidism (Phecode)	negative
Focal_Adhesion-PI3K-Akt-mTOR-signaling_pathway_scaled	Q1211	data_field_phenotype	Total Lipids in Very Large VLDL	0.001409	3.71e-05		0.0053	0.0028	0.0078	0.0013	Metabolomics	Metabolomics	Total Lipids in VL-VLDL (DFP)	positive
Focal_Adhesion-PI3K-Akt-mTOR-signaling_pathway_scaled	Q1060	data_field_phenotype	Cholesteryl Esters to Total Lipids in Large HDL percentage	0.001421	3.89e-05		-0.0053	-0.0078	-0.0028	0.0013	Metabolomics	Metabolomics	Cholesteryl Esters to Total Lipids in L-HDL % (DFP)	negative
Focal_Adhesion-PI3K-Akt-mTOR-signaling_pathway_scaled	Q1078	data_field_phenotype	Concentration of Large HDL Particles	0.001421	3.86e-05		-0.0049	-0.0072	-0.0026	0.0012	Metabolomics	Metabolomics	Concentration of L-HDL Particles (DFP)	negative
Pathways_in_cancer_-_Homo_sapiens_(human)_scaled	Q1091	data_field_phenotype	Creatinine	0.001435	2.04e-05		0.0041	0.0022	0.006	0.00097	Metabolomics	Metabolomics	Creatinine (DFP)	positive
Focal_Adhesion-PI3K-Akt-mTOR-signaling_pathway_scaled	Q0615	data_field_phenotype	Neutrophil count	0.001448	4.04e-05		0.0028	0.0015	0.0042	0.00069	Quantitative Measure	Blood Count	Neutrophil count (DFP)	positive
Factors_and_pathways_affecting_insulin-like_growth_factor_(IGF1)-Akt_signaling_scaled	Q0002	data_field_phenotype	Sitting height	0.001449	5.34e-06		0.0031	0.0018	0.0045	0.00069	Quantitative Measure	Anthropometry	Sitting height (DFP)	positive
vegf_hypoxia_and_angiogenesis_scaled	P594	Phecode	Urinary calculus	0.001453	5.28e-05	0.97698		0.96603	0.98809	1	Genitourinary	Genitourinary	Urinary calculus (Phecode)	negative
Focal_Adhesion-PI3K-Akt-mTOR-signaling_pathway_scaled	Q1089	data_field_phenotype	Concentration of Very Large VLDL Particles	0.001457	4.16e-05		0.0053	0.0028	0.0079	0.0013	Metabolomics	Metabolomics	Concentration of VL-VLDL Particles (DFP)	positive
Focal_Adhesion-PI3K-Akt-mTOR-signaling_pathway_scaled	Q0608	data_field_phenotype	Red blood cell (erythrocyte) distribution width	0.001457	4.22e-05		0.0028	0.0015	0.0041	0.00068	Quantitative Measure	Blood Count	Red blood cell (erythrocyte) distribution width (DFP)	positive
Pathways_in_cancer_-_Homo_sapiens_(human)_scaled	Q1032	data_field_phenotype	Cholesterol to Total Lipids in Medium HDL percentage	0.001458	2.15e-05		-0.0046	-0.0067	-0.0025	0.0011	Metabolomics	Metabolomics	Cholesterol to Total Lipids in M-HDL % (DFP)	negative
Heart_Development_scaled	Q1066	data_field_phenotype	Cholesteryl Esters to Total Lipids in Small HDL percentage	0.001501	2.5e-05		-0.0079	-0.012	-0.0042	0.0019	Metabolomics	Metabolomics	Cholesteryl Esters to Total Lipids in S-HDL % (DFP)	negative
Heart_Development_scaled	Q1121	data_field_phenotype	Free Cholesterol to Total Lipids in Small LDL percentage	0.001501	2.53e-05		-0.0078	-0.011	-0.0042	0.0019	Metabolomics	Metabolomics	Free Cholesterol to Total Lipids in S-LDL % (DFP)	negative
Rap1_signaling_pathway_-_Homo_sapiens_(human)_scaled	P401	Phecode	Hypertension	0.001502	6.96e-05	1.0081		1.0041	1.0121	1	Circulatory system	Circulatory system	Hypertension (Phecode)	positive
VEGF_ligand-receptor_interactions_scaled	Q1231	data_field_phenotype	Triglycerides in Very Small VLDL	0.001505	4.36e-05		0.0098	0.0051	0.015	0.0024	Metabolomics	Metabolomics	Triglycerides in VS-VLDL (DFP)	positive
VEGF_ligand-receptor_interactions_scaled	Q0517	data_field_phenotype	HDL cholesterol	0.001505	4.3e-05		-0.0048	-0.0072	-0.0025	0.0012	Quantitative Measure	Blood Biochemistry	HDL cholesterol (DFP)	negative
Human_T-cell_leukemia_virus_1_infection_-_Homo_sapiens_(human)_scaled	P366	Phecode	Cataract	0.001519	1.76e-05	1.0106		1.0058	1.0155	1	Sense organs	Sense organs	Cataract (Phecode)	positive
vegf_hypoxia_and_angiogenesis_scaled	Q1015	data_field_phenotype	Cholesterol in Large HDL	0.001522	5.61e-05		-0.0062	-0.0093	-0.0032	0.0016	Metabolomics	Metabolomics	Cholesterol in L-HDL (DFP)	negative
vegf_hypoxia_and_angiogenesis_scaled	Q1048	data_field_phenotype	Cholesteryl Esters in Medium HDL	0.001524	5.73e-05		-0.0065	-0.0096	-0.0033	0.0016	Metabolomics	Metabolomics	Cholesteryl Esters in M-HDL (DFP)	negative
vegf_hypoxia_and_angiogenesis_scaled	Q1180	data_field_phenotype	Polyunsaturated Fatty Acids to Monounsaturated Fatty Acids ratio	0.001524	5.78e-05		-0.0068	-0.01	-0.0035	0.0017	Metabolomics	Metabolomics	Poly to mononunsaturated Fatty Acids ratio (DFP)	negative
Focal_Adhesion-PI3K-Akt-mTOR-signaling_pathway_scaled	Q1139	data_field_phenotype	Monounsaturated Fatty Acids to Total Fatty Acids percentage	0.001543	4.55e-05		0.0052	0.0027	0.0077	0.0013	Metabolomics	Metabolomics	Monounsaturated Fatty Acids to Total Fatty Acids % (DFP)	positive
alk_in_cardiac_myocytes_scaled	P244.1	Phecode	Secondary hypothyroidism	0.001549	5.71e-06	0.92884		0.89965	0.9589	1	Endocrine/Metabolic	Endocrine/Metabolic	Secondary hypothyroidism (Phecode)	negative
vegf_hypoxia_and_angiogenesis_scaled	Q1163	data_field_phenotype	Phospholipids in Very Large VLDL	0.001602	6.16e-05		0.0072	0.0037	0.011	0.0018	Metabolomics	Metabolomics	Phospholipids in VL-VLDL (DFP)	positive
Heart_Development_scaled	Q1095	data_field_phenotype	Free Cholesterol in Chylomicrons and Extremely Large VLDL	0.001617	2.98e-05		0.0088	0.0047	0.013	0.0021	Metabolomics	Metabolomics	Free Cholesterol in Chylomicrons and EL-VLDL (DFP)	positive
Heart_Development_scaled	Q1154	data_field_phenotype	Phospholipids in Large VLDL	0.001617	2.94e-05		0.0078	0.0041	0.011	0.0019	Metabolomics	Metabolomics	Phospholipids in L-VLDL (DFP)	positive
Heart_Development_scaled	Q1232	data_field_phenotype	Triglycerides to Phosphoglycerides ratio	0.001617	2.9e-05		0.0074	0.0039	0.011	0.0018	Metabolomics	Metabolomics	Triglycerides to Phosphoglycerides ratio (DFP)	positive
Focal_Adhesion-PI3K-Akt-mTOR-signaling_pathway_scaled	Q1122	data_field_phenotype	Free Cholesterol to Total Lipids in Small VLDL percentage	0.001652	4.96e-05		-0.0052	-0.0077	-0.0027	0.0013	Metabolomics	Metabolomics	Free Cholesterol to Total Lipids in S-VLDL % (DFP)	negative
Signal_Transduction_scaled	P5012	data_field_phenotype	Comparatively taller age 10	0.001654	2.09e-05	0.99694		0.99554	0.99835	1	Quantitative Measure	Anthropometry	Comparatively taller age 10 (DFP)	negative
Rap1_signaling_pathway_-_Homo_sapiens_(human)_scaled	P401.1	Phecode	Essential hypertension	0.001705	7.99e-05	1.008		1.004	1.012	1	Circulatory system	Circulatory system	Essential hypertension (Phecode)	positive
vegf_hypoxia_and_angiogenesis_scaled	Q1066	data_field_phenotype	Cholesteryl Esters to Total Lipids in Small HDL percentage	0.001709	6.75e-05		-0.0068	-0.01	-0.0035	0.0017	Metabolomics	Metabolomics	Cholesteryl Esters to Total Lipids in S-HDL % (DFP)	negative
vegf_hypoxia_and_angiogenesis_scaled	Q1246	data_field_phenotype	Triglycerides to Total Lipids in Very Small VLDL percentage	0.001709	6.74e-05		0.0067	0.0034	0.01	0.0017	Metabolomics	Metabolomics	Triglycerides to Total Lipids in VS-VLDL % (DFP)	positive
VEGF_ligand-receptor_interactions_scaled	Q1086	data_field_phenotype	Concentration of Small VLDL Particles	0.001716	5.33e-05		0.0097	0.005	0.014	0.0024	Metabolomics	Metabolomics	Concentration of S-VLDL Particles (DFP)	positive
VEGF_ligand-receptor_interactions_scaled	Q1110	data_field_phenotype	Free Cholesterol in Very Large VLDL	0.001716	5.18e-05		0.01	0.0054	0.015	0.0026	Metabolomics	Metabolomics	Free Cholesterol in VL-VLDL (DFP)	positive
VEGF_ligand-receptor_interactions_scaled	Q1161	data_field_phenotype	Phospholipids in VLDL	0.001716	5.29e-05		0.0097	0.005	0.014	0.0024	Metabolomics	Metabolomics	Phospholipids in VLDL (DFP)	positive
VEGF_ligand-receptor_interactions_scaled	Q1225	data_field_phenotype	Triglycerides in Small HDL	0.001716	5.28e-05		0.0094	0.0049	0.014	0.0023	Metabolomics	Metabolomics	Triglycerides in S-HDL (DFP)	positive
Focal_Adhesion-PI3K-Akt-mTOR-signaling_pathway_scaled	Q1065	data_field_phenotype	Cholesteryl Esters to Total Lipids in Medium VLDL percentage	0.001719	5.25e-05		-0.0051	-0.0076	-0.0026	0.0013	Metabolomics	Metabolomics	Cholesteryl Esters to Total Lipids in M-VLDL % (DFP)	negative
Focal_Adhesion-PI3K-Akt-mTOR-signaling_pathway_scaled	Q1034	data_field_phenotype	Cholesterol to Total Lipids in Medium VLDL percentage	0.001725	5.36e-05		-0.0051	-0.0076	-0.0026	0.0013	Metabolomics	Metabolomics	Cholesterol to Total Lipids in M-VLDL % (DFP)	negative
Focal_Adhesion-PI3K-Akt-mTOR-signaling_pathway_scaled	Q1024	data_field_phenotype	Cholesterol in Very Large HDL	0.001743	5.56e-05		-0.0049	-0.0072	-0.0025	0.0012	Metabolomics	Metabolomics	Cholesterol in VL-HDL (DFP)	negative
Focal_Adhesion-PI3K-Akt-mTOR-signaling_pathway_scaled	Q1055	data_field_phenotype	Cholesteryl Esters in Very Large HDL	0.001743	5.62e-05		-0.0048	-0.0072	-0.0025	0.0012	Metabolomics	Metabolomics	Cholesteryl Esters in VL-HDL (DFP)	negative
Focal_Adhesion-PI3K-Akt-mTOR-signaling_pathway_scaled	Q1199	data_field_phenotype	Total Lipids in Large HDL	0.001743	5.69e-05		-0.0048	-0.0071	-0.0025	0.0012	Metabolomics	Metabolomics	Total Lipids in L-HDL (DFP)	negative
Pathways_in_cancer_-_Homo_sapiens_(human)_scaled	Q0601	data_field_phenotype	White blood cell (leukocyte) count	0.001775	2.71e-05		0.0024	0.0013	0.0036	0.00058	Quantitative Measure	Blood Count	White blood cell (leukocyte) count (DFP)	positive
Heart_Development_scaled	Q1069	data_field_phenotype	Cholesteryl Esters to Total Lipids in Very Large HDL percentage	0.001786	3.47e-05		-0.0078	-0.011	-0.0041	0.0019	Metabolomics	Metabolomics	Cholesteryl Esters-Total Lipids in VL-HDL % (DFP)	negative
Heart_Development_scaled	Q1170	data_field_phenotype	Phospholipids to Total Lipids in Medium HDL percentage	0.001786	3.48e-05		0.0074	0.0039	0.011	0.0018	Metabolomics	Metabolomics	Phospholipids to Total Lipids in M-HDL % (DFP)	positive
Heart_Development_scaled	Q0120	data_field_phenotype	Forced vital capacity (best)	0.001789	3.58e-05		0.0032	0.0017	0.0047	0.00077	Quantitative Measure	Spirometry	Forced vital capacity (best) (DFP)	positive
VEGFA-VEGFR2_Signaling_Pathway_scaled	Q0007	formula_phenotype	Waist to hip ratio	0.001804	2.47e-05		0.0019	0.00099	0.0027	0.00044	Quantitative Measure	Anthropometry	Waist to hip ratio (FP)	positive
Focal_Adhesion-PI3K-Akt-mTOR-signaling_pathway_scaled	Q1030	data_field_phenotype	Cholesterol to Total Lipids in Large LDL percentage	0.001838	6.58e-05		-0.0052	-0.0077	-0.0026	0.0013	Metabolomics	Metabolomics	Cholesterol to Total Lipids in L-LDL % (DFP)	negative
Focal_Adhesion-PI3K-Akt-mTOR-signaling_pathway_scaled	Q1039	data_field_phenotype	Cholesterol to Total Lipids in Very Large VLDL percentage	0.001838	6.55e-05		-0.0052	-0.0077	-0.0026	0.0013	Metabolomics	Metabolomics	Cholesterol to Total Lipids in VL-VLDL % (DFP)	negative
Focal_Adhesion-PI3K-Akt-mTOR-signaling_pathway_scaled	Q1048	data_field_phenotype	Cholesteryl Esters in Medium HDL	0.001838	6.39e-05		-0.0049	-0.0073	-0.0025	0.0012	Metabolomics	Metabolomics	Cholesteryl Esters in M-HDL (DFP)	negative
Focal_Adhesion-PI3K-Akt-mTOR-signaling_pathway_scaled	Q1195	data_field_phenotype	Total Lipids in Chylomicrons and Extremely Large VLDL	0.001838	6.22e-05		0.0052	0.0027	0.0078	0.0013	Metabolomics	Metabolomics	Total Lipids in Chylomicrons and EL-VLDL (DFP)	positive
Focal_Adhesion-PI3K-Akt-mTOR-signaling_pathway_scaled	Q1234	data_field_phenotype	Triglycerides to Total Lipids in IDL percentage	0.001838	6.3e-05		0.0052	0.0027	0.0078	0.0013	Metabolomics	Metabolomics	Triglycerides to Total Lipids in IDL % (DFP)	positive
Focal_Adhesion-PI3K-Akt-mTOR-signaling_pathway_scaled	Q1240	data_field_phenotype	Triglycerides to Total Lipids in Medium VLDL percentage	0.001838	6.21e-05		0.0051	0.0026	0.0075	0.0013	Metabolomics	Metabolomics	Triglycerides to Total Lipids in M-VLDL % (DFP)	positive
Hemostasis_scaled	Q0602	data_field_phenotype	Red blood cell (erythrocyte) count	0.001845	2.72e-05		0.002	0.0011	0.0029	0.00047	Quantitative Measure	Blood Count	Red blood cell (erythrocyte) count (DFP)	positive
VEGF_ligand-receptor_interactions_scaled	Q1223	data_field_phenotype	Triglycerides in Medium LDL	0.001848	5.84e-05		0.0095	0.0049	0.014	0.0024	Metabolomics	Metabolomics	Triglycerides in M-LDL (DFP)	positive
Rap1_signaling_pathway_-_Homo_sapiens_(human)_scaled	Q1223	data_field_phenotype	Triglycerides in Medium LDL	0.001853	8.79e-05		0.0066	0.0033	0.0099	0.0017	Metabolomics	Metabolomics	Triglycerides in M-LDL (DFP)	positive
Rap1_signaling_pathway_-_Homo_sapiens_(human)_scaled	Q0504	data_field_phenotype	Apolipoprotein A	0.001853	8.88e-05		-0.0034	-0.0051	-0.0017	0.00086	Quantitative Measure	Blood Biochemistry	Apolipoprotein A (DFP)	negative
VEGFA-VEGFR2_Signaling_Pathway_scaled	Q1235	data_field_phenotype	Triglycerides to Total Lipids in Large HDL percentage	0.001858	2.71e-05		0.0046	0.0024	0.0067	0.0011	Metabolomics	Metabolomics	Triglycerides to Total Lipids in L-HDL % (DFP)	positive
VEGFA-VEGFR2_Signaling_Pathway_scaled	Q0619	data_field_phenotype	Reticulocyte percentage	0.001858	2.74e-05		0.0025	0.0013	0.0037	0.0006	Quantitative Measure	Blood Count	Reticulocyte % (DFP)	positive
Heart_Development_scaled	Q1235	data_field_phenotype	Triglycerides to Total Lipids in Large HDL percentage	0.00186	3.82e-05		0.0074	0.0039	0.011	0.0018	Metabolomics	Metabolomics	Triglycerides to Total Lipids in L-HDL % (DFP)	positive
Focal_Adhesion-PI3K-Akt-mTOR-signaling_pathway_scaled	Q1148	data_field_phenotype	Phospholipids in Chylomicrons and Extremely Large VLDL	0.001927	7e-05		0.0058	0.0029	0.0087	0.0015	Metabolomics	Metabolomics	Phospholipids in Chylomicrons and EL-VLDL (DFP)	positive
Regulation_of_lipolysis_in_adipocytes_-_Homo_sapiens_(human)_scaled	Q0003	data_field_phenotype	Weight	0.001944	1.74e-05		-0.0036	-0.0053	-0.002	0.00084	Quantitative Measure	Anthropometry	Weight (DFP)	negative
Signaling_by_Receptor_Tyrosine_Kinases_scaled	Q1099	data_field_phenotype	Free Cholesterol in Large HDL	0.001956	6.9e-05		-0.0041	-0.0061	-0.0021	0.001	Metabolomics	Metabolomics	Free Cholesterol in L-HDL (DFP)	negative
Platelet_activation,_signaling_and_aggregation_scaled	Q0508	data_field_phenotype	Urea	0.001958	1.65e-05		-0.0032	-0.0047	-0.0017	0.00074	Quantitative Measure	Blood Biochemistry	Urea (DFP)	negative
vegf_hypoxia_and_angiogenesis_scaled	Q1161	data_field_phenotype	Phospholipids in VLDL	0.002004	8.02e-05		0.0069	0.0035	0.01	0.0018	Metabolomics	Metabolomics	Phospholipids in VLDL (DFP)	positive
Platelet_activation,_signaling_and_aggregation_scaled	Q1091	data_field_phenotype	Creatinine	0.002005	1.9e-05		0.0054	0.0029	0.0079	0.0013	Metabolomics	Metabolomics	Creatinine (DFP)	positive
Platelet_activation,_signaling_and_aggregation_scaled	Q0620	data_field_phenotype	Reticulocyte count	0.002005	1.87e-05		0.0033	0.0018	0.0048	0.00076	Quantitative Measure	Blood Count	Reticulocyte count (DFP)	positive
Heart_Development_scaled	Q1118	data_field_phenotype	Free Cholesterol to Total Lipids in Medium LDL percentage	0.002008	4.23e-05		-0.0075	-0.011	-0.0039	0.0018	Metabolomics	Metabolomics	Free Cholesterol to Total Lipids in M-LDL % (DFP)	negative
Signaling_by_Receptor_Tyrosine_Kinases_scaled	Q1149	data_field_phenotype	Phospholipids in HDL	0.002016	7.22e-05		-0.0042	-0.0063	-0.0021	0.0011	Metabolomics	Metabolomics	Phospholipids in HDL (DFP)	negative
VEGFA-VEGFR2_Signaling_Pathway_scaled	Q1241	data_field_phenotype	Triglycerides to Total Lipids in Small HDL percentage	0.002023	3.09e-05		0.0046	0.0024	0.0067	0.0011	Metabolomics	Metabolomics	Triglycerides to Total Lipids in S-HDL % (DFP)	positive
Rap1_signaling_pathway_-_Homo_sapiens_(human)_scaled	Q1178	data_field_phenotype	Phospholipids to Total Lipids in Very Small VLDL percentage	0.002038	9.92e-05		0.0066	0.0033	0.01	0.0017	Metabolomics	Metabolomics	Phospholipids to Total Lipids in VS-VLDL % (DFP)	positive
Rap1_signaling_pathway_-_Homo_sapiens_(human)_scaled	Q1209	data_field_phenotype	Total Lipids in VLDL	0.002038	9.98e-05		0.0067	0.0033	0.01	0.0017	Metabolomics	Metabolomics	Total Lipids in VLDL (DFP)	positive
VEGFA-VEGFR2_Signaling_Pathway_scaled	Q1042	data_field_phenotype	Cholesteryl Esters in HDL	0.002045	3.23e-05		-0.0044	-0.0064	-0.0023	0.0011	Metabolomics	Metabolomics	Cholesteryl Esters in HDL (DFP)	negative
Focal_Adhesion-PI3K-Akt-mTOR-signaling_pathway_scaled	Q1117	data_field_phenotype	Free Cholesterol to Total Lipids in Medium HDL percentage	0.002075	7.65e-05		-0.0047	-0.007	-0.0024	0.0012	Metabolomics	Metabolomics	Free Cholesterol to Total Lipids in M-HDL % (DFP)	negative
Rap1_signaling_pathway_-_Homo_sapiens_(human)_scaled	Q1013	data_field_phenotype	Cholesterol in Chylomicrons and Extremely Large VLDL	0.002081	0.000103		0.0068	0.0034	0.01	0.0018	Metabolomics	Metabolomics	Cholesterol in Chylomicrons and EL-VLDL (DFP)	positive
Rap1_signaling_pathway_-_Homo_sapiens_(human)_scaled	Q1059	data_field_phenotype	Cholesteryl Esters to Total Lipids in IDL percentage	0.002117	0.000107		-0.0066	-0.0099	-0.0032	0.0017	Metabolomics	Metabolomics	Cholesteryl Esters to Total Lipids in IDL % (DFP)	negative
Rap1_signaling_pathway_-_Homo_sapiens_(human)_scaled	Q1224	data_field_phenotype	Triglycerides in Medium VLDL	0.002117	0.000107		0.0065	0.0032	0.0098	0.0017	Metabolomics	Metabolomics	Triglycerides in M-VLDL (DFP)	positive
Signaling_by_Receptor_Tyrosine_Kinases_scaled	Q1152	data_field_phenotype	Phospholipids in Large HDL	0.002127	7.74e-05		-0.004	-0.006	-0.002	0.001	Metabolomics	Metabolomics	Phospholipids in L-HDL (DFP)	negative
Signaling_by_Receptor_Tyrosine_Kinases_scaled	Q1203	data_field_phenotype	Total Lipids in Medium HDL	0.002127	7.84e-05		-0.0043	-0.0064	-0.0022	0.0011	Metabolomics	Metabolomics	Total Lipids in M-HDL (DFP)	negative
Focal_Adhesion-PI3K-Akt-mTOR-signaling_pathway_scaled	Q1228	data_field_phenotype	Triglycerides in VLDL	0.002129	7.96e-05		0.0052	0.0026	0.0077	0.0013	Metabolomics	Metabolomics	Triglycerides in VLDL (DFP)	positive
Pathways_in_cancer_-_Homo_sapiens_(human)_scaled	Q1170	data_field_phenotype	Phospholipids to Total Lipids in Medium HDL percentage	0.002152	3.4e-05		0.0045	0.0023	0.0066	0.0011	Metabolomics	Metabolomics	Phospholipids to Total Lipids in M-HDL % (DFP)	positive
Pathways_in_cancer_-_Homo_sapiens_(human)_scaled	Q1241	data_field_phenotype	Triglycerides to Total Lipids in Small HDL percentage	0.002175	3.55e-05		0.0045	0.0023	0.0066	0.0011	Metabolomics	Metabolomics	Triglycerides to Total Lipids in S-HDL % (DFP)	positive
Focal_Adhesion-PI3K-Akt-mTOR-signaling_pathway_scaled	Q1246	data_field_phenotype	Triglycerides to Total Lipids in Very Small VLDL percentage	0.002186	8.29e-05		0.0051	0.0025	0.0076	0.0013	Metabolomics	Metabolomics	Triglycerides to Total Lipids in VS-VLDL % (DFP)	positive
VEGF_ligand-receptor_interactions_scaled	Q1115	data_field_phenotype	Free Cholesterol to Total Lipids in Large LDL percentage	0.002192	7.04e-05		-0.0091	-0.014	-0.0046	0.0023	Metabolomics	Metabolomics	Free Cholesterol to Total Lipids in L-LDL % (DFP)	negative
vegf_hypoxia_and_angiogenesis_scaled	Q1034	data_field_phenotype	Cholesterol to Total Lipids in Medium VLDL percentage	0.002197	8.91e-05		-0.0065	-0.0097	-0.0032	0.0017	Metabolomics	Metabolomics	Cholesterol to Total Lipids in M-VLDL % (DFP)	negative
Rap1_signaling_pathway_-_Homo_sapiens_(human)_scaled	Q1048	data_field_phenotype	Cholesteryl Esters in Medium HDL	0.002228	0.000114		-0.0061	-0.0092	-0.003	0.0016	Metabolomics	Metabolomics	Cholesteryl Esters in M-HDL (DFP)	negative
Rap1_signaling_pathway_-_Homo_sapiens_(human)_scaled	Q0613	data_field_phenotype	Lymphocyte count	0.002228	0.000115		0.0034	0.0017	0.0052	0.00089	Quantitative Measure	Blood Count	Lymphocyte count (DFP)	positive
Focal_Adhesion-PI3K-Akt-mTOR-signaling_pathway_scaled	Q1080	data_field_phenotype	Concentration of Large VLDL Particles	0.00224	8.61e-05		0.0051	0.0026	0.0077	0.0013	Metabolomics	Metabolomics	Concentration of L-VLDL Particles (DFP)	positive
Rap1_signaling_pathway_-_Homo_sapiens_(human)_scaled	Q0526	data_field_phenotype	Testosterone	0.002244	0.000117		-0.0022	-0.0033	-0.0011	0.00057	Quantitative Measure	Blood Biochemistry	Testosterone (DFP)	negative
Platelet_activation,_signaling_and_aggregation_scaled	Q1232	data_field_phenotype	Triglycerides to Phosphoglycerides ratio	0.002249	2.25e-05		0.0059	0.0032	0.0086	0.0014	Metabolomics	Metabolomics	Triglycerides to Phosphoglycerides ratio (DFP)	positive
Focal_Adhesion-PI3K-Akt-mTOR-signaling_pathway_scaled	Q1215	data_field_phenotype	Triglycerides in Chylomicrons and Extremely Large VLDL	0.002274	8.86e-05		0.0053	0.0026	0.0079	0.0013	Metabolomics	Metabolomics	Triglycerides in Chylomicrons and EL-VLDL (DFP)	positive
Myometrial_relaxation_and_contraction_pathways_scaled	P244.4	Phecode	Hypothyroidism NOS	0.002288	4.82e-06	1.0177		1.0101	1.0253	1	Endocrine/Metabolic	Endocrine/Metabolic	Hypothyroidism NOS (Phecode)	positive
Heart_Development_scaled	Q1239	data_field_phenotype	Triglycerides to Total Lipids in Medium LDL percentage	0.002293	4.95e-05		0.0075	0.0039	0.011	0.0019	Metabolomics	Metabolomics	Triglycerides to Total Lipids in M-LDL % (DFP)	positive
Rap1_signaling_pathway_-_Homo_sapiens_(human)_scaled	Q1025	data_field_phenotype	Cholesterol in Very Large VLDL	0.002298	0.000121		0.0066	0.0032	0.0099	0.0017	Metabolomics	Metabolomics	Cholesterol in VL-VLDL (DFP)	positive
vegf_hypoxia_and_angiogenesis_scaled	Q1086	data_field_phenotype	Concentration of Small VLDL Particles	0.002298	9.44e-05		0.0068	0.0034	0.01	0.0017	Metabolomics	Metabolomics	Concentration of S-VLDL Particles (DFP)	positive
Pathways_in_cancer_-_Homo_sapiens_(human)_scaled	Q1063	data_field_phenotype	Cholesteryl Esters to Total Lipids in Medium HDL percentage	0.002308	3.89e-05		-0.0045	-0.0067	-0.0024	0.0011	Metabolomics	Metabolomics	Cholesteryl Esters to Total Lipids in M-HDL % (DFP)	negative
Rap1_signaling_pathway_-_Homo_sapiens_(human)_scaled	Q1055	data_field_phenotype	Cholesteryl Esters in Very Large HDL	0.002331	0.000124		-0.006	-0.009	-0.0029	0.0016	Metabolomics	Metabolomics	Cholesteryl Esters in VL-HDL (DFP)	negative
Focal_Adhesion-PI3K-Akt-mTOR-signaling_pathway_scaled	Q1018	data_field_phenotype	Cholesterol in Medium HDL	0.002341	9.37e-05		-0.0048	-0.0072	-0.0024	0.0012	Metabolomics	Metabolomics	Cholesterol in M-HDL (DFP)	negative
Focal_Adhesion-PI3K-Akt-mTOR-signaling_pathway_scaled	Q1221	data_field_phenotype	Triglycerides in Large VLDL	0.002341	9.36e-05		0.005	0.0025	0.0075	0.0013	Metabolomics	Metabolomics	Triglycerides in L-VLDL (DFP)	positive
Rap1_signaling_pathway_-_Homo_sapiens_(human)_scaled	Q1078	data_field_phenotype	Concentration of Large HDL Particles	0.002364	0.000127		-0.0059	-0.0089	-0.0029	0.0015	Metabolomics	Metabolomics	Concentration of L-HDL Particles (DFP)	negative
VEGF_ligand-receptor_interactions_scaled	Q1047	data_field_phenotype	Cholesteryl Esters in Large VLDL	0.002375	7.79e-05		0.0095	0.0048	0.014	0.0024	Metabolomics	Metabolomics	Cholesteryl Esters in L-VLDL (DFP)	positive
VEGF_ligand-receptor_interactions_scaled	Q1163	data_field_phenotype	Phospholipids in Very Large VLDL	0.002375	7.88e-05		0.0098	0.0049	0.015	0.0025	Metabolomics	Metabolomics	Phospholipids in VL-VLDL (DFP)	positive
Platelet_activation,_signaling_and_aggregation_scaled	Q0012	combined_data_field_phenotype	Hand grip strength	0.002393	2.52e-05		0.023	0.012	0.034	0.0055	Quantitative Measure	Body Measurements	Hand grip strength (cDFP)	positive
Focal_Adhesion-PI3K-Akt-mTOR-signaling_pathway_scaled	Q1201	data_field_phenotype	Total Lipids in Large VLDL	0.002417	9.8e-05		0.005	0.0025	0.0075	0.0013	Metabolomics	Metabolomics	Total Lipids in L-VLDL (DFP)	positive
vegf_hypoxia_and_angiogenesis_scaled	Q1215	data_field_phenotype	Triglycerides in Chylomicrons and Extremely Large VLDL	0.002428	0.000101		0.0069	0.0034	0.01	0.0018	Metabolomics	Metabolomics	Triglycerides in Chylomicrons and EL-VLDL (DFP)	positive
Rap1_signaling_pathway_-_Homo_sapiens_(human)_scaled	Q1062	data_field_phenotype	Cholesteryl Esters to Total Lipids in Large VLDL percentage	0.002452	0.000133		-0.0063	-0.0096	-0.0031	0.0017	Metabolomics	Metabolomics	Cholesteryl Esters to Total Lipids in L-VLDL % (DFP)	negative
Heart_Development_scaled	Q1101	data_field_phenotype	Free Cholesterol in Large VLDL	0.002478	5.48e-05		0.0075	0.0039	0.011	0.0019	Metabolomics	Metabolomics	Free Cholesterol in L-VLDL (DFP)	positive
vegf_hypoxia_and_angiogenesis_scaled	Q0611	data_field_phenotype	Mean platelet (thrombocyte) volume	0.002492	0.000105		0.0035	0.0017	0.0053	0.0009	Quantitative Measure	Blood Count	Mean platelet (thrombocyte) volume (DFP)	positive
vegf_hypoxia_and_angiogenesis_scaled	Q1095	data_field_phenotype	Free Cholesterol in Chylomicrons and Extremely Large VLDL	0.002509	0.000107		0.0075	0.0037	0.011	0.0019	Metabolomics	Metabolomics	Free Cholesterol in Chylomicrons and EL-VLDL (DFP)	positive
vegf_hypoxia_and_angiogenesis_scaled	Q1069	data_field_phenotype	Cholesteryl Esters to Total Lipids in Very Large HDL percentage	0.002547	0.00011		-0.0067	-0.01	-0.0033	0.0017	Metabolomics	Metabolomics	Cholesteryl Esters-Total Lipids in VL-HDL % (DFP)	negative
vegf_hypoxia_and_angiogenesis_scaled	Q1018	data_field_phenotype	Cholesterol in Medium HDL	0.002577	0.000114		-0.0062	-0.0093	-0.0031	0.0016	Metabolomics	Metabolomics	Cholesterol in M-HDL (DFP)	negative
vegf_hypoxia_and_angiogenesis_scaled	Q1244	data_field_phenotype	Triglycerides to Total Lipids in Very Large HDL percentage	0.002577	0.000113		0.017	0.0084	0.026	0.0044	Metabolomics	Metabolomics	Triglycerides to Total Lipids in VL-HDL % (DFP)	positive
Myometrial_relaxation_and_contraction_pathways_scaled	P244.1	Phecode	Secondary hypothyroidism	0.002583	6.8e-06	0.94812		0.92642	0.97043	1	Endocrine/Metabolic	Endocrine/Metabolic	Secondary hypothyroidism (Phecode)	negative
Focal_Adhesion-PI3K-Akt-mTOR-signaling_pathway_scaled	Q1121	data_field_phenotype	Free Cholesterol to Total Lipids in Small LDL percentage	0.002596	0.000107		-0.005	-0.0076	-0.0025	0.0013	Metabolomics	Metabolomics	Free Cholesterol to Total Lipids in S-LDL % (DFP)	negative
Focal_Adhesion-PI3K-Akt-mTOR-signaling_pathway_scaled	Q1163	data_field_phenotype	Phospholipids in Very Large VLDL	0.002596	0.000108		0.0053	0.0026	0.008	0.0014	Metabolomics	Metabolomics	Phospholipids in VL-VLDL (DFP)	positive
Regulation_of_lipolysis_in_adipocytes_-_Homo_sapiens_(human)_scaled	Q0619	data_field_phenotype	Reticulocyte percentage	0.002616	2.48e-05		0.0041	0.0022	0.006	0.00097	Quantitative Measure	Blood Count	Reticulocyte % (DFP)	positive
vegf_hypoxia_and_angiogenesis_scaled	Q1110	data_field_phenotype	Free Cholesterol in Very Large VLDL	0.002636	0.000118		0.0072	0.0035	0.011	0.0019	Metabolomics	Metabolomics	Free Cholesterol in VL-VLDL (DFP)	positive
Pathways_in_cancer_-_Homo_sapiens_(human)_scaled	Q0528	data_field_phenotype	Triglycerides	0.002653	4.61e-05		0.0023	0.0012	0.0034	0.00057	Quantitative Measure	Blood Biochemistry	Triglycerides (DFP)	positive
Focal_Adhesion-PI3K-Akt-mTOR-signaling_pathway_scaled	P2074	Composite_phenotype	Eosinophilia (case control >=0.3)	0.002682	0.000113	1.0073		1.0036	1.011	1	Haematopoietic	Haematopoietic	Eosinophilia (>=0.3) (CP)	positive
Rap1_signaling_pathway_-_Homo_sapiens_(human)_scaled	Q1218	data_field_phenotype	Triglycerides in LDL	0.002721	0.000149		0.0065	0.0032	0.0099	0.0017	Metabolomics	Metabolomics	Triglycerides in LDL (DFP)	positive
VEGFA-VEGFR2_Signaling_Pathway_scaled	Q1170	data_field_phenotype	Phospholipids to Total Lipids in Medium HDL percentage	0.002738	4.47e-05		0.0045	0.0023	0.0066	0.0011	Metabolomics	Metabolomics	Phospholipids to Total Lipids in M-HDL % (DFP)	positive
Platelet_activation,_signaling_and_aggregation_scaled	Q1063	data_field_phenotype	Cholesteryl Esters to Total Lipids in Medium HDL percentage	0.002762	3.2e-05		-0.006	-0.0088	-0.0032	0.0014	Metabolomics	Metabolomics	Cholesteryl Esters to Total Lipids in M-HDL % (DFP)	negative
Platelet_activation,_signaling_and_aggregation_scaled	Q1235	data_field_phenotype	Triglycerides to Total Lipids in Large HDL percentage	0.002762	3.16e-05		0.0059	0.0031	0.0086	0.0014	Metabolomics	Metabolomics	Triglycerides to Total Lipids in L-HDL % (DFP)	positive
Platelet_activation,_signaling_and_aggregation_scaled	Q0601	data_field_phenotype	White blood cell (leukocyte) count	0.002824	3.42e-05		0.0032	0.0017	0.0047	0.00077	Quantitative Measure	Blood Count	White blood cell (leukocyte) count (DFP)	positive
Pathways_in_cancer_-_Homo_sapiens_(human)_scaled	Q1234	data_field_phenotype	Triglycerides to Total Lipids in IDL percentage	0.002826	5.06e-05		0.0045	0.0023	0.0067	0.0011	Metabolomics	Metabolomics	Triglycerides to Total Lipids in IDL % (DFP)	positive
Signaling_by_Receptor_Tyrosine_Kinases_scaled	Q1028	data_field_phenotype	Cholesterol to Total Lipids in IDL percentage	0.002849	0.000112		-0.0044	-0.0066	-0.0022	0.0011	Metabolomics	Metabolomics	Cholesterol to Total Lipids in IDL % (DFP)	negative
Signaling_by_Receptor_Tyrosine_Kinases_scaled	Q1060	data_field_phenotype	Cholesteryl Esters to Total Lipids in Large HDL percentage	0.002849	0.00011		-0.0043	-0.0065	-0.0021	0.0011	Metabolomics	Metabolomics	Cholesteryl Esters to Total Lipids in L-HDL % (DFP)	negative
Signaling_by_Receptor_Tyrosine_Kinases_scaled	Q1071	data_field_phenotype	Cholesteryl Esters to Total Lipids in Very Small VLDL percentage	0.002849	0.000114		-0.0043	-0.0065	-0.0021	0.0011	Metabolomics	Metabolomics	Cholesteryl Esters-Total Lipids in VS-VLDL % (DFP)	negative
Signaling_by_Receptor_Tyrosine_Kinases_scaled	Q1234	data_field_phenotype	Triglycerides to Total Lipids in IDL percentage	0.002849	0.000109		0.0044	0.0022	0.0066	0.0011	Metabolomics	Metabolomics	Triglycerides to Total Lipids in IDL % (DFP)	positive
Signaling_by_Receptor_Tyrosine_Kinases_scaled	Q1236	data_field_phenotype	Triglycerides to Total Lipids in Large LDL percentage	0.002849	0.000114		0.0044	0.0022	0.0067	0.0011	Metabolomics	Metabolomics	Triglycerides to Total Lipids in L-LDL % (DFP)	positive
Signaling_by_Receptor_Tyrosine_Kinases_scaled	Q0006	data_field_phenotype	Hip circumference	0.002849	0.000108		-0.0023	-0.0034	-0.0011	0.00059	Quantitative Measure	Anthropometry	Hip circumference (DFP)	negative
VEGF_ligand-receptor_interactions_scaled	Q1138	data_field_phenotype	Monounsaturated Fatty Acids	0.002854	9.75e-05		0.0093	0.0046	0.014	0.0024	Metabolomics	Metabolomics	Monounsaturated Fatty Acids (DFP)	positive
VEGF_ligand-receptor_interactions_scaled	P250.2	Phecode	Type 2 diabetes	0.002854	9.77e-05	0.98251		0.97384	0.99128	1	Endocrine/Metabolic	Endocrine/Metabolic	T2 diabetes (Phecode)	negative
Focal_Adhesion-PI3K-Akt-mTOR-signaling_pathway_scaled	Q1175	data_field_phenotype	Phospholipids to Total Lipids in Small VLDL percentage	0.00286	0.000122		-0.005	-0.0075	-0.0024	0.0013	Metabolomics	Metabolomics	Phospholipids to Total Lipids in S-VLDL % (DFP)	negative
Rap1_signaling_pathway_-_Homo_sapiens_(human)_scaled	P274.1	Phecode	Gout	0.002894	0.00016	1.0242		1.0115	1.037	1	Endocrine/Metabolic	Endocrine/Metabolic	Gout (Phecode)	positive
Platelet_activation,_signaling_and_aggregation_scaled	Q1241	data_field_phenotype	Triglycerides to Total Lipids in Small HDL percentage	0.002902	3.82e-05		0.0058	0.003	0.0086	0.0014	Metabolomics	Metabolomics	Triglycerides to Total Lipids in S-HDL % (DFP)	positive
Platelet_activation,_signaling_and_aggregation_scaled	Q0517	data_field_phenotype	HDL cholesterol	0.002902	3.69e-05		-0.003	-0.0045	-0.0016	0.00073	Quantitative Measure	Blood Biochemistry	HDL cholesterol (DFP)	negative
Rap1_signaling_pathway_-_Homo_sapiens_(human)_scaled	Q1243	data_field_phenotype	Triglycerides to Total Lipids in Small VLDL percentage	0.002902	0.000162		0.0064	0.0031	0.0097	0.0017	Metabolomics	Metabolomics	Triglycerides to Total Lipids in S-VLDL % (DFP)	positive
VEGFA-VEGFR2_Signaling_Pathway_scaled	Q1130	data_field_phenotype	HDL Cholesterol	0.002923	5.08e-05		-0.0042	-0.0063	-0.0022	0.001	Metabolomics	Metabolomics	HDL Cholesterol (DFP)	negative
VEGFA-VEGFR2_Signaling_Pathway_scaled	Q1238	data_field_phenotype	Triglycerides to Total Lipids in Medium HDL percentage	0.002923	4.93e-05		0.0045	0.0023	0.0067	0.0011	Metabolomics	Metabolomics	Triglycerides to Total Lipids in M-HDL % (DFP)	positive
Focal_Adhesion-PI3K-Akt-mTOR-signaling_pathway_scaled	Q1227	data_field_phenotype	Triglycerides in Small VLDL	0.002941	0.000127		0.005	0.0025	0.0076	0.0013	Metabolomics	Metabolomics	Triglycerides in S-VLDL (DFP)	positive
Heart_Development_scaled	Q1148	data_field_phenotype	Phospholipids in Chylomicrons and Extremely Large VLDL	0.003003	6.8e-05		0.0083	0.0042	0.012	0.0021	Metabolomics	Metabolomics	Phospholipids in Chylomicrons and EL-VLDL (DFP)	positive
Focal_Adhesion-PI3K-Akt-mTOR-signaling_pathway_scaled	Q1152	data_field_phenotype	Phospholipids in Large HDL	0.003043	0.000133		-0.0045	-0.0068	-0.0022	0.0012	Metabolomics	Metabolomics	Phospholipids in L-HDL (DFP)	negative
Regulation_of_lipolysis_in_adipocytes_-_Homo_sapiens_(human)_scaled	Q1030	data_field_phenotype	Cholesterol to Total Lipids in Large LDL percentage	0.003047	3.18e-05		-0.0075	-0.011	-0.004	0.0018	Metabolomics	Metabolomics	Cholesterol to Total Lipids in L-LDL % (DFP)	negative
Regulation_of_lipolysis_in_adipocytes_-_Homo_sapiens_(human)_scaled	P240	Phecode	Simple and unspecified goiter	0.003047	3.37e-05	0.91996		0.88431	0.95688	1	Endocrine/Metabolic	Endocrine/Metabolic	Simple and unspecified goiter (Phecode)	negative
Regulation_of_lipolysis_in_adipocytes_-_Homo_sapiens_(human)_scaled	Q0614	data_field_phenotype	Monocyte count	0.003047	3.27e-05		0.0039	0.0021	0.0057	0.00093	Quantitative Measure	Blood Count	Monocyte count (DFP)	positive
Rap1_signaling_pathway_-_Homo_sapiens_(human)_scaled	Q1199	data_field_phenotype	Total Lipids in Large HDL	0.003053	0.000172		-0.0058	-0.0088	-0.0028	0.0015	Metabolomics	Metabolomics	Total Lipids in L-HDL (DFP)	negative
Heart_Development_scaled	Q1035	data_field_phenotype	Cholesterol to Total Lipids in Small HDL percentage	0.003071	7.6e-05		-0.0075	-0.011	-0.0038	0.0019	Metabolomics	Metabolomics	Cholesterol to Total Lipids in S-HDL % (DFP)	negative
Heart_Development_scaled	Q1074	data_field_phenotype	Concentration of Chylomicrons and Extremely Large VLDL Particles	0.003071	7.46e-05		0.0073	0.0037	0.011	0.0019	Metabolomics	Metabolomics	Concentration of Chylomicrons and EL-VLDL (DFP)	positive
Heart_Development_scaled	Q1230	data_field_phenotype	Triglycerides in Very Large VLDL	0.003071	7.42e-05		0.0073	0.0037	0.011	0.0019	Metabolomics	Metabolomics	Triglycerides in VL-VLDL (DFP)	positive
Heart_Development_scaled	Q1242	data_field_phenotype	Triglycerides to Total Lipids in Small LDL percentage	0.003071	7.18e-05		0.0079	0.004	0.012	0.002	Metabolomics	Metabolomics	Triglycerides to Total Lipids in S-LDL % (DFP)	positive
Focal_Adhesion-PI3K-Akt-mTOR-signaling_pathway_scaled	Q1214	data_field_phenotype	Total Triglycerides	0.00312	0.000138		0.005	0.0024	0.0076	0.0013	Metabolomics	Metabolomics	Total Triglycerides (DFP)	positive
ADORA2B_mediated_anti-inflammatory_cytokines_production_scaled	Q0002	data_field_phenotype	Sitting height	0.003121	4.93e-06		-0.0036	-0.0052	-0.0021	0.0008	Quantitative Measure	Anthropometry	Sitting height (DFP)	negative
Rap1_signaling_pathway_-_Homo_sapiens_(human)_scaled	Q0614	data_field_phenotype	Monocyte count	0.003147	0.000179		0.0032	0.0015	0.0049	0.00086	Quantitative Measure	Blood Count	Monocyte count (DFP)	positive
Rap1_signaling_pathway_-_Homo_sapiens_(human)_scaled	Q1035	data_field_phenotype	Cholesterol to Total Lipids in Small HDL percentage	0.003148	0.000183		-0.0065	-0.0099	-0.0031	0.0017	Metabolomics	Metabolomics	Cholesterol to Total Lipids in S-HDL % (DFP)	negative
Rap1_signaling_pathway_-_Homo_sapiens_(human)_scaled	Q1066	data_field_phenotype	Cholesteryl Esters to Total Lipids in Small HDL percentage	0.003148	0.000184		-0.0063	-0.0097	-0.003	0.0017	Metabolomics	Metabolomics	Cholesteryl Esters to Total Lipids in S-HDL % (DFP)	negative
Rap1_signaling_pathway_-_Homo_sapiens_(human)_scaled	Q1215	data_field_phenotype	Triglycerides in Chylomicrons and Extremely Large VLDL	0.003148	0.000183		0.0065	0.0031	0.0099	0.0017	Metabolomics	Metabolomics	Triglycerides in Chylomicrons and EL-VLDL (DFP)	positive
Regulation_of_lipolysis_in_adipocytes_-_Homo_sapiens_(human)_scaled	P241.1	Phecode	Nontoxic uninodular goiter	0.003192	3.98e-05	0.92092		0.88536	0.95776	1	Endocrine/Metabolic	Endocrine/Metabolic	Nontoxic uninodular goiter (Phecode)	negative
Regulation_of_lipolysis_in_adipocytes_-_Homo_sapiens_(human)_scaled	Q0123	formula_phenotype	FEV1/FVC ratio (best)	0.003192	4.34e-05		0.0043	0.0022	0.0063	0.001	Quantitative Measure	Spirometry	FEV1/FVC ratio (DFP)	positive
Regulation_of_lipolysis_in_adipocytes_-_Homo_sapiens_(human)_scaled	Q0501	data_field_phenotype	Albumin	0.003192	4.1e-05		0.0041	0.0021	0.0061	0.001	Quantitative Measure	Blood Biochemistry	Albumin (DFP)	positive
Regulation_of_lipolysis_in_adipocytes_-_Homo_sapiens_(human)_scaled	Q0503	data_field_phenotype	Alanine aminotransferase	0.003192	4.37e-05		0.0038	0.002	0.0056	0.00092	Quantitative Measure	Blood Biochemistry	Alanine aminotransferase (DFP)	positive
Regulation_of_lipolysis_in_adipocytes_-_Homo_sapiens_(human)_scaled	Q0624	data_field_phenotype	High light scatter reticulocyte percentage	0.003192	4.24e-05		0.004	0.0021	0.0059	0.00097	Quantitative Measure	Blood Count	High light scatter reticulocyte % (DFP)	positive
VEGFA-VEGFR2_Signaling_Pathway_scaled	Q1063	data_field_phenotype	Cholesteryl Esters to Total Lipids in Medium HDL percentage	0.003234	5.79e-05		-0.0045	-0.0067	-0.0023	0.0011	Metabolomics	Metabolomics	Cholesteryl Esters to Total Lipids in M-HDL % (DFP)	negative
VEGF_ligand-receptor_interactions_scaled	Q1208	data_field_phenotype	Total Lipids in Small VLDL	0.00328	0.000114		0.0093	0.0046	0.014	0.0024	Metabolomics	Metabolomics	Total Lipids in S-VLDL (DFP)	positive
VEGF_ligand-receptor_interactions_scaled	Q1170	data_field_phenotype	Phospholipids to Total Lipids in Medium HDL percentage	0.003288	0.000116		0.0088	0.0043	0.013	0.0023	Metabolomics	Metabolomics	Phospholipids to Total Lipids in M-HDL % (DFP)	positive
Pathways_in_cancer_-_Homo_sapiens_(human)_scaled	Q1238	data_field_phenotype	Triglycerides to Total Lipids in Medium HDL percentage	0.003359	6.19e-05		0.0044	0.0022	0.0065	0.0011	Metabolomics	Metabolomics	Triglycerides to Total Lipids in M-HDL % (DFP)	positive
Hemostasis_scaled	P242	Phecode	Thyrotoxicosis with or without goiter	0.003359	5.13e-05	0.97638		0.96516	0.98775	1	Endocrine/Metabolic	Endocrine/Metabolic	Thyrotoxicosis with or without goiter (Phecode)	negative
Signaling_by_Receptor_Tyrosine_Kinases_scaled	Q1029	data_field_phenotype	Cholesterol to Total Lipids in Large HDL percentage	0.003365	0.000139		-0.0042	-0.0063	-0.002	0.0011	Metabolomics	Metabolomics	Cholesterol to Total Lipids in L-HDL % (DFP)	negative
Signaling_by_Receptor_Tyrosine_Kinases_scaled	Q1239	data_field_phenotype	Triglycerides to Total Lipids in Medium LDL percentage	0.003365	0.000138		0.0043	0.0021	0.0065	0.0011	Metabolomics	Metabolomics	Triglycerides to Total Lipids in M-LDL % (DFP)	positive
Signaling_by_Receptor_Tyrosine_Kinases_scaled	Q0515	data_field_phenotype	Glucose	0.003365	0.00014		-0.0024	-0.0036	-0.0012	0.00062	Quantitative Measure	Blood Biochemistry	Glucose (DFP)	negative
Platelet_activation,_signaling_and_aggregation_scaled	Q1032	data_field_phenotype	Cholesterol to Total Lipids in Medium HDL percentage	0.003382	4.63e-05		-0.0058	-0.0085	-0.003	0.0014	Metabolomics	Metabolomics	Cholesterol to Total Lipids in M-HDL % (DFP)	negative
Focal_Adhesion-PI3K-Akt-mTOR-signaling_pathway_scaled	Q1101	data_field_phenotype	Free Cholesterol in Large VLDL	0.003463	0.000155		0.005	0.0024	0.0075	0.0013	Metabolomics	Metabolomics	Free Cholesterol in L-VLDL (DFP)	positive
Platelet_activation,_signaling_and_aggregation_scaled	Q1163	data_field_phenotype	Phospholipids in Very Large VLDL	0.003474	4.94e-05		0.0062	0.0032	0.0092	0.0015	Metabolomics	Metabolomics	Phospholipids in VL-VLDL (DFP)	positive
Heart_Development_scaled	Q1175	data_field_phenotype	Phospholipids to Total Lipids in Small VLDL percentage	0.003502	9.13e-05		-0.0072	-0.011	-0.0036	0.0018	Metabolomics	Metabolomics	Phospholipids to Total Lipids in S-VLDL % (DFP)	negative
Heart_Development_scaled	Q1180	data_field_phenotype	Polyunsaturated Fatty Acids to Monounsaturated Fatty Acids ratio	0.003502	9.22e-05		-0.0071	-0.011	-0.0036	0.0018	Metabolomics	Metabolomics	Poly to mononunsaturated Fatty Acids ratio (DFP)	negative
Heart_Development_scaled	Q0517	data_field_phenotype	HDL cholesterol	0.003502	8.87e-05		-0.0036	-0.0055	-0.0018	0.00093	Quantitative Measure	Blood Biochemistry	HDL cholesterol (DFP)	negative
Platelet_activation,_signaling_and_aggregation_scaled	Q1238	data_field_phenotype	Triglycerides to Total Lipids in Medium HDL percentage	0.003506	5.17e-05		0.0058	0.003	0.0086	0.0014	Metabolomics	Metabolomics	Triglycerides to Total Lipids in M-HDL % (DFP)	positive
ADORA2B_mediated_anti-inflammatory_cytokines_production_scaled	P645	Phecode	Late pregnancy and failed induction	0.003542	7.46e-06	1.0833		1.0459	1.1217	1	Pregnancy complications	Pregnancy complications	Late pregnancy and failed induction (Phecode)	positive
Intracellular_Signalling_Through_FSH_Receptor_and_Follicle_Stimulating_Hormone_scaled	Q0601	data_field_phenotype	White blood cell (leukocyte) count	0.003545	1.12e-05		-0.0063	-0.0091	-0.0035	0.0014	Quantitative Measure	Blood Count	White blood cell (leukocyte) count (DFP)	negative
Rap1_signaling_pathway_-_Homo_sapiens_(human)_scaled	Q1137	data_field_phenotype	Linoleic Acid to Total Fatty Acids percentage	0.003578	0.000211		-0.0062	-0.0094	-0.0029	0.0017	Metabolomics	Metabolomics	Linoleic Acid to Total Fatty Acids % (DFP)	negative
Focal_Adhesion-PI3K-Akt-mTOR-signaling_pathway_scaled	Q1154	data_field_phenotype	Phospholipids in Large VLDL	0.003621	0.000164		0.005	0.0024	0.0075	0.0013	Metabolomics	Metabolomics	Phospholipids in L-VLDL (DFP)	positive
Rap1_signaling_pathway_-_Homo_sapiens_(human)_scaled	Q1018	data_field_phenotype	Cholesterol in Medium HDL	0.003664	0.000218		-0.0059	-0.009	-0.0028	0.0016	Metabolomics	Metabolomics	Cholesterol in M-HDL (DFP)	negative
vegf_hypoxia_and_angiogenesis_scaled	Q1216	data_field_phenotype	Triglycerides in HDL	0.003666	0.000166		0.0066	0.0032	0.01	0.0018	Metabolomics	Metabolomics	Triglycerides in HDL (DFP)	positive
Pathways_in_cancer_-_Homo_sapiens_(human)_scaled	Q1042	data_field_phenotype	Cholesteryl Esters in HDL	0.003693	7e-05		-0.0041	-0.0061	-0.0021	0.001	Metabolomics	Metabolomics	Cholesteryl Esters in HDL (DFP)	negative
vegf_hypoxia_and_angiogenesis_scaled	Q1028	data_field_phenotype	Cholesterol to Total Lipids in IDL percentage	0.003776	0.000173		-0.0065	-0.0099	-0.0031	0.0017	Metabolomics	Metabolomics	Cholesterol to Total Lipids in IDL % (DFP)	negative
vegf_hypoxia_and_angiogenesis_scaled	Q1013	data_field_phenotype	Cholesterol in Chylomicrons and Extremely Large VLDL	0.003776	0.000175		0.0067	0.0032	0.01	0.0018	Metabolomics	Metabolomics	Cholesterol in Chylomicrons and EL-VLDL (DFP)	positive
Rap1_signaling_pathway_-_Homo_sapiens_(human)_scaled	Q1119	data_field_phenotype	Free Cholesterol to Total Lipids in Medium VLDL percentage	0.003798	0.000228		-0.0061	-0.0093	-0.0028	0.0016	Metabolomics	Metabolomics	Free Cholesterol to Total Lipids in M-VLDL % (DFP)	negative
Platelet_activation,_signaling_and_aggregation_scaled	Q1070	data_field_phenotype	Cholesteryl Esters to Total Lipids in Very Large VLDL percentage	0.003811	5.82e-05		-0.0059	-0.0088	-0.003	0.0015	Metabolomics	Metabolomics	Cholesteryl Esters-Total Lipids in VL-VLDL % (DFP)	negative
Focal_Adhesion-PI3K-Akt-mTOR-signaling_pathway_scaled	Q1225	data_field_phenotype	Triglycerides in Small HDL	0.003929	0.00018		0.0048	0.0023	0.0074	0.0013	Metabolomics	Metabolomics	Triglycerides in S-HDL (DFP)	positive
vegf_hypoxia_and_angiogenesis_scaled	Q1240	data_field_phenotype	Triglycerides to Total Lipids in Medium VLDL percentage	0.003947	0.000185		0.0062	0.003	0.0095	0.0017	Metabolomics	Metabolomics	Triglycerides to Total Lipids in M-VLDL % (DFP)	positive
Rap1_signaling_pathway_-_Homo_sapiens_(human)_scaled	Q1024	data_field_phenotype	Cholesterol in Very Large HDL	0.003993	0.000242		-0.0057	-0.0088	-0.0027	0.0016	Metabolomics	Metabolomics	Cholesterol in VL-HDL (DFP)	negative
Rap1_signaling_pathway_-_Homo_sapiens_(human)_scaled	Q1056	data_field_phenotype	Cholesteryl Esters in Very Large VLDL	0.003993	0.000246		0.0064	0.003	0.0099	0.0018	Metabolomics	Metabolomics	Cholesteryl Esters in VL-VLDL (DFP)	positive
Rap1_signaling_pathway_-_Homo_sapiens_(human)_scaled	Q0501	data_field_phenotype	Albumin	0.003993	0.000246		0.0034	0.0016	0.0052	0.00092	Quantitative Measure	Blood Biochemistry	Albumin (DFP)	positive
VEGF_ligand-receptor_interactions_scaled	Q1066	data_field_phenotype	Cholesteryl Esters to Total Lipids in Small HDL percentage	0.003993	0.000143		-0.009	-0.014	-0.0044	0.0024	Metabolomics	Metabolomics	Cholesteryl Esters to Total Lipids in S-HDL % (DFP)	negative
Morphine_addiction_-_Homo_sapiens_(human)_scaled	Q0001	data_field_phenotype	Standing height	0.004116	8.67e-06		-0.0022	-0.0031	-0.0012	0.00049	Quantitative Measure	Anthropometry	Standing height (DFP)	negative
Morphine_addiction_-_Homo_sapiens_(human)_scaled	Q0614	data_field_phenotype	Monocyte count	0.004116	6.73e-06		-0.0031	-0.0044	-0.0017	0.00068	Quantitative Measure	Blood Count	Monocyte count (DFP)	negative
VEGFA-VEGFR2_Signaling_Pathway_scaled	Q1232	data_field_phenotype	Triglycerides to Phosphoglycerides ratio	0.004151	7.65e-05		0.0042	0.0021	0.0063	0.0011	Metabolomics	Metabolomics	Triglycerides to Phosphoglycerides ratio (DFP)	positive
VEGF_ligand-receptor_interactions_scaled	Q1175	data_field_phenotype	Phospholipids to Total Lipids in Small VLDL percentage	0.004183	0.000152		-0.0089	-0.013	-0.0043	0.0023	Metabolomics	Metabolomics	Phospholipids to Total Lipids in S-VLDL % (DFP)	negative
Rap1_signaling_pathway_-_Homo_sapiens_(human)_scaled	Q1124	data_field_phenotype	Free Cholesterol to Total Lipids in Very Large VLDL percentage	0.004184	0.00026		-0.0066	-0.01	-0.0031	0.0018	Metabolomics	Metabolomics	Free Cholesterol-Total Lipids in VL-VLDL % (DFP)	negative
Focal_Adhesion-PI3K-Akt-mTOR-signaling_pathway_scaled	Q1062	data_field_phenotype	Cholesteryl Esters to Total Lipids in Large VLDL percentage	0.004208	0.000195		-0.0048	-0.0073	-0.0023	0.0013	Metabolomics	Metabolomics	Cholesteryl Esters to Total Lipids in L-VLDL % (DFP)	negative
vegf_hypoxia_and_angiogenesis_scaled	Q1169	data_field_phenotype	Phospholipids to Total Lipids in Large VLDL percentage	0.004257	0.000204		0.0064	0.003	0.0098	0.0017	Metabolomics	Metabolomics	Phospholipids to Total Lipids in L-VLDL % (DFP)	positive
vegf_hypoxia_and_angiogenesis_scaled	Q1208	data_field_phenotype	Total Lipids in Small VLDL	0.004257	0.000202		0.0065	0.0031	0.0099	0.0018	Metabolomics	Metabolomics	Total Lipids in S-VLDL (DFP)	positive
Pathways_in_cancer_-_Homo_sapiens_(human)_scaled	Q1040	data_field_phenotype	Cholesterol to Total Lipids in Very Small VLDL percentage	0.004325	8.95e-05		-0.0043	-0.0064	-0.0021	0.0011	Metabolomics	Metabolomics	Cholesterol to Total Lipids in VS-VLDL % (DFP)	negative
Pathways_in_cancer_-_Homo_sapiens_(human)_scaled	Q1071	data_field_phenotype	Cholesteryl Esters to Total Lipids in Very Small VLDL percentage	0.004325	9.11e-05		-0.0042	-0.0064	-0.0021	0.0011	Metabolomics	Metabolomics	Cholesteryl Esters-Total Lipids in VS-VLDL % (DFP)	negative
Pathways_in_cancer_-_Homo_sapiens_(human)_scaled	Q1175	data_field_phenotype	Phospholipids to Total Lipids in Small VLDL percentage	0.004325	8.66e-05		-0.0043	-0.0065	-0.0022	0.0011	Metabolomics	Metabolomics	Phospholipids to Total Lipids in S-VLDL % (DFP)	negative
Pathways_in_cancer_-_Homo_sapiens_(human)_scaled	Q1235	data_field_phenotype	Triglycerides to Total Lipids in Large HDL percentage	0.004325	8.58e-05		0.0042	0.0021	0.0063	0.0011	Metabolomics	Metabolomics	Triglycerides to Total Lipids in L-HDL % (DFP)	positive
VEGF_ligand-receptor_interactions_scaled	Q1041	data_field_phenotype	Cholesteryl Esters in Chylomicrons and Extremely Large VLDL	0.004333	0.000162		0.0098	0.0047	0.015	0.0026	Metabolomics	Metabolomics	Cholesteryl Esters in Chylomicrons and EL-VLDL (DFP)	positive
VEGF_ligand-receptor_interactions_scaled	Q0505	data_field_phenotype	Apolipoprotein B	0.004333	0.000162		0.0047	0.0023	0.0072	0.0013	Quantitative Measure	Blood Biochemistry	Apolipoprotein B (DFP)	positive
Heart_Development_scaled	Q1236	data_field_phenotype	Triglycerides to Total Lipids in Large LDL percentage	0.004357	0.000117		0.0072	0.0035	0.011	0.0019	Metabolomics	Metabolomics	Triglycerides to Total Lipids in L-LDL % (DFP)	positive
Heart_Development_scaled	Q1122	data_field_phenotype	Free Cholesterol to Total Lipids in Small VLDL percentage	0.004382	0.00012		-0.007	-0.011	-0.0034	0.0018	Metabolomics	Metabolomics	Free Cholesterol to Total Lipids in S-VLDL % (DFP)	negative
vegf_hypoxia_and_angiogenesis_scaled	Q1239	data_field_phenotype	Triglycerides to Total Lipids in Medium LDL percentage	0.004397	0.000213		0.0063	0.003	0.0097	0.0017	Metabolomics	Metabolomics	Triglycerides to Total Lipids in M-LDL % (DFP)	positive
Focal_Adhesion-PI3K-Akt-mTOR-signaling_pathway_scaled	Q1110	data_field_phenotype	Free Cholesterol in Very Large VLDL	0.004523	0.000212		0.0053	0.0025	0.0081	0.0014	Metabolomics	Metabolomics	Free Cholesterol in VL-VLDL (DFP)	positive
Focal_Adhesion-PI3K-Akt-mTOR-signaling_pathway_scaled	Q1028	data_field_phenotype	Cholesterol to Total Lipids in IDL percentage	0.004533	0.000222		-0.0049	-0.0074	-0.0023	0.0013	Metabolomics	Metabolomics	Cholesterol to Total Lipids in IDL % (DFP)	negative
Focal_Adhesion-PI3K-Akt-mTOR-signaling_pathway_scaled	Q1096	data_field_phenotype	Free Cholesterol in HDL	0.004533	0.000215		-0.0044	-0.0068	-0.0021	0.0012	Metabolomics	Metabolomics	Free Cholesterol in HDL (DFP)	negative
Focal_Adhesion-PI3K-Akt-mTOR-signaling_pathway_scaled	P241.1	Phecode	Nontoxic uninodular goiter	0.004533	0.000222	0.94962		0.92395	0.97607	1	Endocrine/Metabolic	Endocrine/Metabolic	Nontoxic uninodular goiter (Phecode)	negative
Focal_Adhesion-PI3K-Akt-mTOR-signaling_pathway_scaled	Q0612	data_field_phenotype	Platelet distribution width	0.004533	0.000219		0.0025	0.0012	0.0038	0.00068	Quantitative Measure	Blood Count	Platelet distribution width (DFP)	positive
Platelet_activation,_signaling_and_aggregation_scaled	P240	Phecode	Simple and unspecified goiter	0.004539	7.17e-05	0.93851		0.90953	0.96834	1	Endocrine/Metabolic	Endocrine/Metabolic	Simple and unspecified goiter (Phecode)	negative
Signaling_by_Receptor_Tyrosine_Kinases_scaled	Q1115	data_field_phenotype	Free Cholesterol to Total Lipids in Large LDL percentage	0.004581	0.000193		-0.0041	-0.0063	-0.002	0.0011	Metabolomics	Metabolomics	Free Cholesterol to Total Lipids in L-LDL % (DFP)	negative
VEGF_ligand-receptor_interactions_scaled	Q1060	data_field_phenotype	Cholesteryl Esters to Total Lipids in Large HDL percentage	0.004616	0.000175		-0.0087	-0.013	-0.0041	0.0023	Metabolomics	Metabolomics	Cholesteryl Esters to Total Lipids in L-HDL % (DFP)	negative
Signaling_by_Receptor_Tyrosine_Kinases_scaled	Q1232	data_field_phenotype	Triglycerides to Phosphoglycerides ratio	0.004619	0.000197		0.004	0.0019	0.0061	0.0011	Metabolomics	Metabolomics	Triglycerides to Phosphoglycerides ratio (DFP)	positive
Rap1_signaling_pathway_-_Homo_sapiens_(human)_scaled	Q1217	data_field_phenotype	Triglycerides in IDL	0.004628	0.00029		0.0062	0.0029	0.0096	0.0017	Metabolomics	Metabolomics	Triglycerides in IDL (DFP)	positive
Signaling_by_Receptor_Tyrosine_Kinases_scaled	Q1040	data_field_phenotype	Cholesterol to Total Lipids in Very Small VLDL percentage	0.004655	0.000201		-0.0042	-0.0063	-0.002	0.0011	Metabolomics	Metabolomics	Cholesterol to Total Lipids in VS-VLDL % (DFP)	negative
Pathways_in_cancer_-_Homo_sapiens_(human)_scaled	Q1115	data_field_phenotype	Free Cholesterol to Total Lipids in Large LDL percentage	0.004657	0.000101		-0.0042	-0.0063	-0.0021	0.0011	Metabolomics	Metabolomics	Free Cholesterol to Total Lipids in L-LDL % (DFP)	negative
Pathways_in_cancer_-_Homo_sapiens_(human)_scaled	Q0508	data_field_phenotype	Urea	0.004657	0.000103		-0.0022	-0.0033	-0.0011	0.00056	Quantitative Measure	Blood Biochemistry	Urea (DFP)	negative
Heart_Development_scaled	Q1195	data_field_phenotype	Total Lipids in Chylomicrons and Extremely Large VLDL	0.004677	0.000131		0.0071	0.0035	0.011	0.0019	Metabolomics	Metabolomics	Total Lipids in Chylomicrons and EL-VLDL (DFP)	positive
Heart_Development_scaled	Q1234	data_field_phenotype	Triglycerides to Total Lipids in IDL percentage	0.004677	0.000133		0.0071	0.0035	0.011	0.0019	Metabolomics	Metabolomics	Triglycerides to Total Lipids in IDL % (DFP)	positive
Focal_Adhesion-PI3K-Akt-mTOR-signaling_pathway_scaled	Q1095	data_field_phenotype	Free Cholesterol in Chylomicrons and Extremely Large VLDL	0.004748	0.000235		0.0054	0.0025	0.0083	0.0015	Metabolomics	Metabolomics	Free Cholesterol in Chylomicrons and EL-VLDL (DFP)	positive
Signal_Transduction_scaled	P193	Phecode	Thyroid cancer	0.004777	6.3e-05	0.9714		0.9577	0.98531	1	Neoplasms	Neoplasms	Thyroid cancer (Phecode)	negative
Signal_Transduction_scaled	Q0504	data_field_phenotype	Apolipoprotein A	0.004777	6.54e-05		-0.0012	-0.0018	-0.00063	0.00031	Quantitative Measure	Blood Biochemistry	Apolipoprotein A (DFP)	negative
Pathways_in_cancer_-_Homo_sapiens_(human)_scaled	Q1122	data_field_phenotype	Free Cholesterol to Total Lipids in Small VLDL percentage	0.004814	0.000109		-0.0042	-0.0063	-0.0021	0.0011	Metabolomics	Metabolomics	Free Cholesterol to Total Lipids in S-VLDL % (DFP)	negative
Heart_Development_scaled	Q1013	data_field_phenotype	Cholesterol in Chylomicrons and Extremely Large VLDL	0.004849	0.000143		0.0074	0.0036	0.011	0.0019	Metabolomics	Metabolomics	Cholesterol in Chylomicrons and EL-VLDL (DFP)	positive
Heart_Development_scaled	Q1030	data_field_phenotype	Cholesterol to Total Lipids in Large LDL percentage	0.004849	0.000141		-0.007	-0.011	-0.0034	0.0018	Metabolomics	Metabolomics	Cholesterol to Total Lipids in L-LDL % (DFP)	negative
Pathways_in_cancer_-_Homo_sapiens_(human)_scaled	P401.1	Phecode	Essential hypertension	0.004877	0.000113	1.0051		1.0025	1.0077	1	Circulatory system	Circulatory system	Essential hypertension (Phecode)	positive
Platelet_activation,_signaling_and_aggregation_scaled	Q1074	data_field_phenotype	Concentration of Chylomicrons and Extremely Large VLDL Particles	0.004907	8.01e-05		0.0057	0.0029	0.0086	0.0015	Metabolomics	Metabolomics	Concentration of Chylomicrons and EL-VLDL (DFP)	positive
vegf_hypoxia_and_angiogenesis_scaled	Q1223	data_field_phenotype	Triglycerides in Medium LDL	0.005023	0.000246		0.0063	0.0029	0.0097	0.0017	Metabolomics	Metabolomics	Triglycerides in M-LDL (DFP)	positive
Signaling_by_Receptor_Tyrosine_Kinases_scaled	Q1069	data_field_phenotype	Cholesteryl Esters to Total Lipids in Very Large HDL percentage	0.005033	0.00022		-0.0042	-0.0065	-0.002	0.0011	Metabolomics	Metabolomics	Cholesteryl Esters-Total Lipids in VL-HDL % (DFP)	negative
VEGF_ligand-receptor_interactions_scaled	Q1169	data_field_phenotype	Phospholipids to Total Lipids in Large VLDL percentage	0.005125	0.000197		0.0089	0.0042	0.014	0.0024	Metabolomics	Metabolomics	Phospholipids to Total Lipids in L-VLDL % (DFP)	positive
FGFR3_signaling_in_chondrocyte_proliferation_and_terminal_differentiation_scaled	P241.2	Phecode	Nontoxic multinodular goiter	0.005127	1.62e-05	0.91648		0.88083	0.95353	1	Endocrine/Metabolic	Endocrine/Metabolic	Nontoxic multinodular goiter (Phecode)	negative
VEGF_ligand-receptor_interactions_scaled	Q1108	data_field_phenotype	Free Cholesterol in VLDL	0.005132	0.0002		0.009	0.0043	0.014	0.0024	Metabolomics	Metabolomics	Free Cholesterol in VLDL (DFP)	positive
Signaling_by_Receptor_Tyrosine_Kinases_scaled	Q1055	data_field_phenotype	Cholesteryl Esters in Very Large HDL	0.005154	0.000228		-0.0038	-0.0059	-0.0018	0.001	Metabolomics	Metabolomics	Cholesteryl Esters in VL-HDL (DFP)	negative
Pathways_in_cancer_-_Homo_sapiens_(human)_scaled	P2069	Composite_phenotype	Family history Heart disease	0.005212	0.000124	1.0044		1.0022	1.0067	1	Circulatory system	Circulatory system	Family history Heart disease (CP)	positive
Pathways_in_cancer_-_Homo_sapiens_(human)_scaled	Q1060	data_field_phenotype	Cholesteryl Esters to Total Lipids in Large HDL percentage	0.005212	0.000127		-0.0042	-0.0063	-0.002	0.0011	Metabolomics	Metabolomics	Cholesteryl Esters to Total Lipids in L-HDL % (DFP)	negative
Pathways_in_cancer_-_Homo_sapiens_(human)_scaled	P401	Phecode	Hypertension	0.005212	0.000129	1.0051		1.0025	1.0077	1	Circulatory system	Circulatory system	Hypertension (Phecode)	positive
vegf_hypoxia_and_angiogenesis_scaled	Q1047	data_field_phenotype	Cholesteryl Esters in Large VLDL	0.005212	0.000258		0.0063	0.0029	0.0097	0.0017	Metabolomics	Metabolomics	Cholesteryl Esters in L-VLDL (DFP)	positive
Rap1_signaling_pathway_-_Homo_sapiens_(human)_scaled	P274	Phecode	Gout and other crystal arthropathies	0.00527	0.000333	1.0217		1.0098	1.0337	1	Endocrine/Metabolic	Endocrine/Metabolic	Gout and other crystal arthropathies (Phecode)	positive
ADORA2B_mediated_anti-inflammatory_cytokines_production_scaled	Q0615	data_field_phenotype	Neutrophil count	0.005279	1.39e-05		-0.0046	-0.0067	-0.0025	0.0011	Quantitative Measure	Blood Count	Neutrophil count (DFP)	negative
Pathways_in_cancer_-_Homo_sapiens_(human)_scaled	Q1246	data_field_phenotype	Triglycerides to Total Lipids in Very Small VLDL percentage	0.005301	0.000134		0.0042	0.002	0.0063	0.0011	Metabolomics	Metabolomics	Triglycerides to Total Lipids in VS-VLDL % (DFP)	positive
vegf_hypoxia_and_angiogenesis_scaled	Q1041	data_field_phenotype	Cholesteryl Esters in Chylomicrons and Extremely Large VLDL	0.005357	0.000268		0.0069	0.0032	0.011	0.0019	Metabolomics	Metabolomics	Cholesteryl Esters in Chylomicrons and EL-VLDL (DFP)	positive
VEGF_ligand-receptor_interactions_scaled	Q1071	data_field_phenotype	Cholesteryl Esters to Total Lipids in Very Small VLDL percentage	0.005397	0.000216		-0.0085	-0.013	-0.004	0.0023	Metabolomics	Metabolomics	Cholesteryl Esters-Total Lipids in VS-VLDL % (DFP)	negative
VEGF_ligand-receptor_interactions_scaled	Q1218	data_field_phenotype	Triglycerides in LDL	0.005397	0.000214		0.0089	0.0042	0.014	0.0024	Metabolomics	Metabolomics	Triglycerides in LDL (DFP)	positive
Pathways_in_cancer_-_Homo_sapiens_(human)_scaled	Q1130	data_field_phenotype	HDL Cholesterol	0.005469	0.000144		-0.0039	-0.0059	-0.0019	0.001	Metabolomics	Metabolomics	HDL Cholesterol (DFP)	negative
Pathways_in_cancer_-_Homo_sapiens_(human)_scaled	P5009	data_field_phenotype	Comparative body size thinner	0.005469	0.000144	0.99534		0.99295	0.99774	1	Quantitative Measure	Anthropometry	Comparative body size thinner (DFP)	negative
VEGF_ligand-receptor_interactions_scaled	Q1234	data_field_phenotype	Triglycerides to Total Lipids in IDL percentage	0.005475	0.000222		0.0087	0.0041	0.013	0.0024	Metabolomics	Metabolomics	Triglycerides to Total Lipids in IDL % (DFP)	positive
Rap1_signaling_pathway_-_Homo_sapiens_(human)_scaled	Q1181	data_field_phenotype	Polyunsaturated Fatty Acids to Total Fatty Acids percentage	0.005634	0.000359		-0.006	-0.0093	-0.0027	0.0017	Metabolomics	Metabolomics	Polyunsaturated Fatty Acids to Total Fatty Acids % (DFP)	negative
VEGF_ligand-receptor_interactions_scaled	Q1065	data_field_phenotype	Cholesteryl Esters to Total Lipids in Medium VLDL percentage	0.005648	0.000232		-0.0084	-0.013	-0.0039	0.0023	Metabolomics	Metabolomics	Cholesteryl Esters to Total Lipids in M-VLDL % (DFP)	negative
Focal_Adhesion-PI3K-Akt-mTOR-signaling_pathway_scaled	Q1099	data_field_phenotype	Free Cholesterol in Large HDL	0.005737	0.000288		-0.0043	-0.0066	-0.002	0.0012	Metabolomics	Metabolomics	Free Cholesterol in L-HDL (DFP)	negative
Focal_Adhesion-PI3K-Akt-mTOR-signaling_pathway_scaled	Q1180	data_field_phenotype	Polyunsaturated Fatty Acids to Monounsaturated Fatty Acids ratio	0.005737	0.00029		-0.0047	-0.0072	-0.0021	0.0013	Metabolomics	Metabolomics	Poly to mononunsaturated Fatty Acids ratio (DFP)	negative
Platelet_activation,_signaling_and_aggregation_scaled	Q1012	data_field_phenotype	Average Diameter for VLDL Particles	0.005768	9.72e-05		0.0055	0.0027	0.0083	0.0014	Metabolomics	Metabolomics	Average Diameter for VLDL Particles (DFP)	positive
Heart_Development_scaled	Q1227	data_field_phenotype	Triglycerides in Small VLDL	0.005797	0.000174		0.007	0.0034	0.011	0.0019	Metabolomics	Metabolomics	Triglycerides in S-VLDL (DFP)	positive
Platelet_activation,_signaling_and_aggregation_scaled	Q1170	data_field_phenotype	Phospholipids to Total Lipids in Medium HDL percentage	0.005865	0.000103		0.0055	0.0027	0.0082	0.0014	Metabolomics	Metabolomics	Phospholipids to Total Lipids in M-HDL % (DFP)	positive
Platelet_activation,_signaling_and_aggregation_scaled	Q0008	data_field_phenotype	Whole body fat-free mass	0.005865	0.000105		0.0018	0.00091	0.0028	0.00048	Quantitative Measure	Anthropometry	Whole body fat-free mass (DFP)	positive
Focal_Adhesion-PI3K-Akt-mTOR-signaling_pathway_scaled	Q1119	data_field_phenotype	Free Cholesterol to Total Lipids in Medium VLDL percentage	0.005873	0.0003		-0.0046	-0.0071	-0.0021	0.0013	Metabolomics	Metabolomics	Free Cholesterol to Total Lipids in M-VLDL % (DFP)	negative
Focal_Adhesion-PI3K-Akt-mTOR-signaling_pathway_scaled	P241.2	Phecode	Nontoxic multinodular goiter	0.00591	0.000305	0.95406		0.93005	0.97876	1	Endocrine/Metabolic	Endocrine/Metabolic	Nontoxic multinodular goiter (Phecode)	negative
VEGF_ligand-receptor_interactions_scaled	P2035	Composite_phenotype	Diabetes mellitus	0.005937	0.000247	0.9814		0.97161	0.99131	1	Endocrine/Metabolic	Endocrine/Metabolic	Diabetes mellitus (CP)	negative
Regulation_of_lipolysis_in_adipocytes_-_Homo_sapiens_(human)_scaled	Q0604	data_field_phenotype	Haematocrit percentage	0.005957	8.47e-05		-0.0031	-0.0047	-0.0016	0.00079	Quantitative Measure	Blood Count	Haematocrit % (DFP)	negative
Heart_Development_scaled	Q1115	data_field_phenotype	Free Cholesterol to Total Lipids in Large LDL percentage	0.005959	0.000182		-0.0068	-0.01	-0.0032	0.0018	Metabolomics	Metabolomics	Free Cholesterol to Total Lipids in L-LDL % (DFP)	negative
Signal_Transduction_scaled	P241.1	Phecode	Nontoxic uninodular goiter	0.005985	8.51e-05	0.97463		0.96223	0.98721	1	Endocrine/Metabolic	Endocrine/Metabolic	Nontoxic uninodular goiter (Phecode)	negative
Focal_Adhesion-PI3K-Akt-mTOR-signaling_pathway_scaled	Q1224	data_field_phenotype	Triglycerides in Medium VLDL	0.006035	0.000315		0.0047	0.0021	0.0072	0.0013	Metabolomics	Metabolomics	Triglycerides in M-VLDL (DFP)	positive
Focal_Adhesion-PI3K-Akt-mTOR-signaling_pathway_scaled	Q1236	data_field_phenotype	Triglycerides to Total Lipids in Large LDL percentage	0.006035	0.000319		0.0047	0.0022	0.0073	0.0013	Metabolomics	Metabolomics	Triglycerides to Total Lipids in L-LDL % (DFP)	positive
Focal_Adhesion-PI3K-Akt-mTOR-signaling_pathway_scaled	Q1244	data_field_phenotype	Triglycerides to Total Lipids in Very Large HDL percentage	0.006035	0.000321		0.012	0.0055	0.019	0.0034	Metabolomics	Metabolomics	Triglycerides to Total Lipids in VL-HDL % (DFP)	positive
vegf_hypoxia_and_angiogenesis_scaled	Q1039	data_field_phenotype	Cholesterol to Total Lipids in Very Large VLDL percentage	0.006323	0.000323		-0.0061	-0.0094	-0.0028	0.0017	Metabolomics	Metabolomics	Cholesterol to Total Lipids in VL-VLDL % (DFP)	negative
vegf_hypoxia_and_angiogenesis_scaled	Q1217	data_field_phenotype	Triglycerides in IDL	0.006323	0.000322		0.0063	0.0029	0.0097	0.0017	Metabolomics	Metabolomics	Triglycerides in IDL (DFP)	positive
Human_T-cell_leukemia_virus_1_infection_-_Homo_sapiens_(human)_scaled	Q0506	data_field_phenotype	Aspartate aminotransferase	0.006374	7.72e-05		0.003	0.0015	0.0044	0.00075	Quantitative Measure	Blood Biochemistry	Aspartate aminotransferase (DFP)	positive
Signaling_by_Receptor_Tyrosine_Kinases_scaled	Q1242	data_field_phenotype	Triglycerides to Total Lipids in Small LDL percentage	0.006457	0.000289		0.0044	0.002	0.0067	0.0012	Metabolomics	Metabolomics	Triglycerides to Total Lipids in S-LDL % (DFP)	positive
Factors_and_pathways_affecting_insulin-like_growth_factor_(IGF1)-Akt_signaling_scaled	P244	Phecode	Hypothyroidism	0.00648	2.73e-05	1.0161		1.0086	1.0237	1	Endocrine/Metabolic	Endocrine/Metabolic	Hypothyroidism (Phecode)	positive
vegf_hypoxia_and_angiogenesis_scaled	P5009	data_field_phenotype	Comparative body size thinner	0.00653	0.000337	0.99321		0.98952	0.99692	1	Quantitative Measure	Anthropometry	Comparative body size thinner (DFP)	negative
Pathways_in_cancer_-_Homo_sapiens_(human)_scaled	Q1236	data_field_phenotype	Triglycerides to Total Lipids in Large LDL percentage	0.006591	0.000177		0.0042	0.002	0.0064	0.0011	Metabolomics	Metabolomics	Triglycerides to Total Lipids in L-LDL % (DFP)	positive
vegf_hypoxia_and_angiogenesis_scaled	Q1144	data_field_phenotype	Omega-6 Fatty Acids to Total Fatty Acids percentage	0.006599	0.000344		-0.0061	-0.0094	-0.0027	0.0017	Metabolomics	Metabolomics	Omega-6 Fatty Acids to Total Fatty Acids % (DFP)	negative
Focal_Adhesion-PI3K-Akt-mTOR-signaling_pathway_scaled	Q1010	data_field_phenotype	Average Diameter for HDL Particles	0.006758	0.000363		-0.0043	-0.0067	-0.0019	0.0012	Metabolomics	Metabolomics	Average Diameter for HDL Particles (DFP)	negative
Focal_Adhesion-PI3K-Akt-mTOR-signaling_pathway_scaled	Q1196	data_field_phenotype	Total Lipids in HDL	0.006785	0.000368		-0.0043	-0.0067	-0.0019	0.0012	Metabolomics	Metabolomics	Total Lipids in HDL (DFP)	negative
Rap1_signaling_pathway_-_Homo_sapiens_(human)_scaled	Q1220	data_field_phenotype	Triglycerides in Large LDL	0.006787	0.000436		0.0061	0.0027	0.0094	0.0017	Metabolomics	Metabolomics	Triglycerides in L-LDL (DFP)	positive
Focal_Adhesion-PI3K-Akt-mTOR-signaling_pathway_scaled	P2063	Composite_phenotype	Family history High blood pressure	0.006847	0.000375	1.0049		1.0022	1.0076	1	Circulatory system	Circulatory system	Family history High blood pressure (CP)	positive
VEGF_ligand-receptor_interactions_scaled	Q1226	data_field_phenotype	Triglycerides in Small LDL	0.006884	0.00029		0.0092	0.0042	0.014	0.0025	Metabolomics	Metabolomics	Triglycerides in S-LDL (DFP)	positive
Platelet_activation,_signaling_and_aggregation_scaled	Q1227	data_field_phenotype	Triglycerides in Small VLDL	0.00691	0.000129		0.0056	0.0027	0.0085	0.0015	Metabolomics	Metabolomics	Triglycerides in S-VLDL (DFP)	positive
Platelet_activation,_signaling_and_aggregation_scaled	Q0614	data_field_phenotype	Monocyte count	0.00691	0.000131		0.0028	0.0014	0.0043	0.00074	Quantitative Measure	Blood Count	Monocyte count (DFP)	positive
Platelet_activation,_signaling_and_aggregation_scaled	Q1110	data_field_phenotype	Free Cholesterol in Very Large VLDL	0.006946	0.000139		0.006	0.0029	0.0091	0.0016	Metabolomics	Metabolomics	Free Cholesterol in VL-VLDL (DFP)	positive
Platelet_activation,_signaling_and_aggregation_scaled	Q1148	data_field_phenotype	Phospholipids in Chylomicrons and Extremely Large VLDL	0.006946	0.000139		0.0062	0.003	0.0094	0.0016	Metabolomics	Metabolomics	Phospholipids in Chylomicrons and EL-VLDL (DFP)	positive
Focal_Adhesion-PI3K-Akt-mTOR-signaling_pathway_scaled	Q1210	data_field_phenotype	Total Lipids in Very Large HDL	0.007035	0.000389		-0.0043	-0.0066	-0.0019	0.0012	Metabolomics	Metabolomics	Total Lipids in VL-HDL (DFP)	negative
Platelet_activation,_signaling_and_aggregation_scaled	Q1228	data_field_phenotype	Triglycerides in VLDL	0.00706	0.000145		0.0055	0.0027	0.0084	0.0015	Metabolomics	Metabolomics	Triglycerides in VLDL (DFP)	positive
Heart_Development_scaled	Q1060	data_field_phenotype	Cholesteryl Esters to Total Lipids in Large HDL percentage	0.007081	0.00022		-0.0067	-0.01	-0.0032	0.0018	Metabolomics	Metabolomics	Cholesteryl Esters to Total Lipids in L-HDL % (DFP)	negative
Pathways_in_cancer_-_Homo_sapiens_(human)_scaled	Q0100	data_field_phenotype	Diastolic blood pressure	0.007085	0.000194		0.0022	0.001	0.0033	0.00058	Quantitative Measure	Body Measurements	Diastolic blood pressure (DFP)	positive
vegf_hypoxia_and_angiogenesis_scaled	Q1108	data_field_phenotype	Free Cholesterol in VLDL	0.007201	0.000383		0.0062	0.0028	0.0097	0.0018	Metabolomics	Metabolomics	Free Cholesterol in VLDL (DFP)	positive
vegf_hypoxia_and_angiogenesis_scaled	Q1218	data_field_phenotype	Triglycerides in LDL	0.007201	0.00038		0.0062	0.0028	0.0096	0.0017	Metabolomics	Metabolomics	Triglycerides in LDL (DFP)	positive
VEGF_ligand-receptor_interactions_scaled	Q1087	data_field_phenotype	Concentration of VLDL Particles	0.007341	0.000316		0.0087	0.004	0.013	0.0024	Metabolomics	Metabolomics	Concentration of VLDL Particles (DFP)	positive
VEGF_ligand-receptor_interactions_scaled	Q1246	data_field_phenotype	Triglycerides to Total Lipids in Very Small VLDL percentage	0.007341	0.000317		0.0084	0.0038	0.013	0.0023	Metabolomics	Metabolomics	Triglycerides to Total Lipids in VS-VLDL % (DFP)	positive
Rap1_signaling_pathway_-_Homo_sapiens_(human)_scaled	Q1017	data_field_phenotype	Cholesterol in Large VLDL	0.007364	0.000477		0.0059	0.0026	0.0092	0.0017	Metabolomics	Metabolomics	Cholesterol in L-VLDL (DFP)	positive
VEGF_ligand-receptor_interactions_scaled	Q1034	data_field_phenotype	Cholesterol to Total Lipids in Medium VLDL percentage	0.007417	0.000329		-0.0082	-0.013	-0.0037	0.0023	Metabolomics	Metabolomics	Cholesterol to Total Lipids in M-VLDL % (DFP)	negative
VEGF_ligand-receptor_interactions_scaled	Q1040	data_field_phenotype	Cholesterol to Total Lipids in Very Small VLDL percentage	0.007417	0.000327		-0.0083	-0.013	-0.0038	0.0023	Metabolomics	Metabolomics	Cholesterol to Total Lipids in VS-VLDL % (DFP)	negative
VEGF_ligand-receptor_interactions_scaled	Q1122	data_field_phenotype	Free Cholesterol to Total Lipids in Small VLDL percentage	0.007417	0.000332		-0.0083	-0.013	-0.0038	0.0023	Metabolomics	Metabolomics	Free Cholesterol to Total Lipids in S-VLDL % (DFP)	negative
Rap1_signaling_pathway_-_Homo_sapiens_(human)_scaled	Q1161	data_field_phenotype	Phospholipids in VLDL	0.007429	0.000489		0.006	0.0026	0.0094	0.0017	Metabolomics	Metabolomics	Phospholipids in VLDL (DFP)	positive
Rap1_signaling_pathway_-_Homo_sapiens_(human)_scaled	Q1244	data_field_phenotype	Triglycerides to Total Lipids in Very Large HDL percentage	0.007429	0.000486		0.015	0.0067	0.024	0.0044	Metabolomics	Metabolomics	Triglycerides to Total Lipids in VL-HDL % (DFP)	positive
Heart_Development_scaled	Q1041	data_field_phenotype	Cholesteryl Esters in Chylomicrons and Extremely Large VLDL	0.007501	0.000237		0.0075	0.0035	0.012	0.0021	Metabolomics	Metabolomics	Cholesteryl Esters in Chylomicrons and EL-VLDL (DFP)	positive
Platelet_activation,_signaling_and_aggregation_scaled	P732	Phecode	Osteochondropathies	0.007501	0.000158	0.93342		0.9006	0.96734	1	Musculoskeletal	Musculoskeletal	Osteochondropathies (Phecode)	negative
VEGF_ligand-receptor_interactions_scaled	Q1215	data_field_phenotype	Triglycerides in Chylomicrons and Extremely Large VLDL	0.007508	0.00034		0.0087	0.0039	0.013	0.0024	Metabolomics	Metabolomics	Triglycerides in Chylomicrons and EL-VLDL (DFP)	positive
vegf_hypoxia_and_angiogenesis_scaled	Q1243	data_field_phenotype	Triglycerides to Total Lipids in Small VLDL percentage	0.007522	0.000404		0.0061	0.0027	0.0095	0.0017	Metabolomics	Metabolomics	Triglycerides to Total Lipids in S-VLDL % (DFP)	positive
Focal_Adhesion-PI3K-Akt-mTOR-signaling_pathway_scaled	Q1178	data_field_phenotype	Phospholipids to Total Lipids in Very Small VLDL percentage	0.007524	0.00042		0.0046	0.0021	0.0072	0.0013	Metabolomics	Metabolomics	Phospholipids to Total Lipids in VS-VLDL % (DFP)	positive
VEGF_ligand-receptor_interactions_scaled	Q1035	data_field_phenotype	Cholesterol to Total Lipids in Small HDL percentage	0.007661	0.000352		-0.0086	-0.013	-0.0039	0.0024	Metabolomics	Metabolomics	Cholesterol to Total Lipids in S-HDL % (DFP)	negative
VEGF_ligand-receptor_interactions_scaled	Q1205	data_field_phenotype	Total Lipids in Medium VLDL	0.007661	0.000355		0.0087	0.0039	0.013	0.0024	Metabolomics	Metabolomics	Total Lipids in M-VLDL (DFP)	positive
Pathways_in_cancer_-_Homo_sapiens_(human)_scaled	Q1029	data_field_phenotype	Cholesterol to Total Lipids in Large HDL percentage	0.007666	0.000217		-0.004	-0.0061	-0.0019	0.0011	Metabolomics	Metabolomics	Cholesterol to Total Lipids in L-HDL % (DFP)	negative
Pathways_in_cancer_-_Homo_sapiens_(human)_scaled	Q0524	data_field_phenotype	Sex hormone binding globulin	0.007666	0.000218		-0.0021	-0.0032	-0.00097	0.00056	Quantitative Measure	Blood Biochemistry	SHBG (DFP)	negative
vegf_hypoxia_and_angiogenesis_scaled	Q0624	data_field_phenotype	High light scatter reticulocyte percentage	0.00767	0.000416		0.0032	0.0014	0.005	0.00091	Quantitative Measure	Blood Count	High light scatter reticulocyte % (DFP)	positive
Signaling_by_Receptor_Tyrosine_Kinases_scaled	Q0612	data_field_phenotype	Platelet distribution width	0.007684	0.000348		0.0021	0.00096	0.0033	0.00059	Quantitative Measure	Blood Count	Platelet distribution width (DFP)	positive
Platelet_activation,_signaling_and_aggregation_scaled	Q1089	data_field_phenotype	Concentration of Very Large VLDL Particles	0.007732	0.000171		0.0054	0.0026	0.0083	0.0014	Metabolomics	Metabolomics	Concentration of VL-VLDL Particles (DFP)	positive
Platelet_activation,_signaling_and_aggregation_scaled	Q1095	data_field_phenotype	Free Cholesterol in Chylomicrons and Extremely Large VLDL	0.007732	0.00017		0.0062	0.003	0.0094	0.0016	Metabolomics	Metabolomics	Free Cholesterol in Chylomicrons and EL-VLDL (DFP)	positive
Rap1_signaling_pathway_-_Homo_sapiens_(human)_scaled	Q1245	data_field_phenotype	Triglycerides to Total Lipids in Very Large VLDL percentage	0.007777	0.000516		0.0059	0.0026	0.0092	0.0017	Metabolomics	Metabolomics	Triglycerides to Total Lipids in VL-VLDL % (DFP)	positive
VEGF_ligand-receptor_interactions_scaled	Q1029	data_field_phenotype	Cholesterol to Total Lipids in Large HDL percentage	0.007809	0.000366		-0.0081	-0.013	-0.0037	0.0023	Metabolomics	Metabolomics	Cholesterol to Total Lipids in L-HDL % (DFP)	negative
Platelet_activation,_signaling_and_aggregation_scaled	Q1080	data_field_phenotype	Concentration of Large VLDL Particles	0.007812	0.000181		0.0054	0.0026	0.0083	0.0015	Metabolomics	Metabolomics	Concentration of L-VLDL Particles (DFP)	positive
Platelet_activation,_signaling_and_aggregation_scaled	Q1118	data_field_phenotype	Free Cholesterol to Total Lipids in Medium LDL percentage	0.007812	0.000181		-0.0053	-0.0081	-0.0025	0.0014	Metabolomics	Metabolomics	Free Cholesterol to Total Lipids in M-LDL % (DFP)	negative
Heart_Development_scaled	Q1169	data_field_phenotype	Phospholipids to Total Lipids in Large VLDL percentage	0.007814	0.000251		0.0069	0.0032	0.011	0.0019	Metabolomics	Metabolomics	Phospholipids to Total Lipids in L-VLDL % (DFP)	positive
VEGF_ligand-receptor_interactions_scaled	Q1042	data_field_phenotype	Cholesteryl Esters in HDL	0.007826	0.000372		-0.0078	-0.012	-0.0035	0.0022	Metabolomics	Metabolomics	Cholesteryl Esters in HDL (DFP)	negative
VEGF_ligand-receptor_interactions_scaled	Q1216	data_field_phenotype	Triglycerides in HDL	0.007826	0.000375		0.0086	0.0038	0.013	0.0024	Metabolomics	Metabolomics	Triglycerides in HDL (DFP)	positive
Rap1_signaling_pathway_-_Homo_sapiens_(human)_scaled	P5012	data_field_phenotype	Comparatively taller age 10	0.00785	0.000525	0.99304		0.98913	0.99697	1	Quantitative Measure	Anthropometry	Comparatively taller age 10 (DFP)	negative
Pathways_in_cancer_-_Homo_sapiens_(human)_scaled	Q1028	data_field_phenotype	Cholesterol to Total Lipids in IDL percentage	0.007941	0.00023		-0.0041	-0.0063	-0.0019	0.0011	Metabolomics	Metabolomics	Cholesterol to Total Lipids in IDL % (DFP)	negative
VEGF_ligand-receptor_interactions_scaled	Q1236	data_field_phenotype	Triglycerides to Total Lipids in Large LDL percentage	0.007964	0.000387		0.0084	0.0038	0.013	0.0024	Metabolomics	Metabolomics	Triglycerides to Total Lipids in L-LDL % (DFP)	positive
VEGF_ligand-receptor_interactions_scaled	Q0006	data_field_phenotype	Hip circumference	0.007964	0.00039		-0.0043	-0.0067	-0.0019	0.0012	Quantitative Measure	Anthropometry	Hip circumference (DFP)	negative
Platelet_activation,_signaling_and_aggregation_scaled	Q1221	data_field_phenotype	Triglycerides in Large VLDL	0.008145	0.000193		0.0053	0.0025	0.0081	0.0014	Metabolomics	Metabolomics	Triglycerides in L-VLDL (DFP)	positive
Signal_Transduction_scaled	Q0604	data_field_phenotype	Haematocrit percentage	0.008206	0.000121		0.001	0.00049	0.0015	0.00026	Quantitative Measure	Blood Count	Haematocrit % (DFP)	positive
Heart_Development_scaled	Q1214	data_field_phenotype	Total Triglycerides	0.008219	0.000276		0.0068	0.0031	0.01	0.0019	Metabolomics	Metabolomics	Total Triglycerides (DFP)	positive
Heart_Development_scaled	Q1228	data_field_phenotype	Triglycerides in VLDL	0.008219	0.000277		0.0068	0.0031	0.01	0.0019	Metabolomics	Metabolomics	Triglycerides in VLDL (DFP)	positive
Heart_Development_scaled	Q0123	formula_phenotype	FEV1/FVC ratio (best)	0.008219	0.000273		-0.0039	-0.0059	-0.0018	0.0011	Quantitative Measure	Spirometry	FEV1/FVC ratio (DFP)	negative
vegf_hypoxia_and_angiogenesis_scaled	Q1113	data_field_phenotype	Free Cholesterol to Total Lipids in IDL percentage	0.008235	0.000451		-0.0062	-0.0096	-0.0027	0.0018	Metabolomics	Metabolomics	Free Cholesterol to Total Lipids in IDL % (DFP)	negative
vegf_hypoxia_and_angiogenesis_scaled	Q0524	data_field_phenotype	Sex hormone binding globulin	0.008356	0.000462		-0.003	-0.0047	-0.0013	0.00087	Quantitative Measure	Blood Biochemistry	SHBG (DFP)	negative
Rap1_signaling_pathway_-_Homo_sapiens_(human)_scaled	Q1037	data_field_phenotype	Cholesterol to Total Lipids in Small VLDL percentage	0.008367	0.000564		-0.0059	-0.0092	-0.0025	0.0017	Metabolomics	Metabolomics	Cholesterol to Total Lipids in S-VLDL % (DFP)	negative
vegf_hypoxia_and_angiogenesis_scaled	P2063	Composite_phenotype	Family history High blood pressure	0.008377	0.000469	1.0063		1.0028	1.0099	1	Circulatory system	Circulatory system	Family history High blood pressure (CP)	positive
vegf_hypoxia_and_angiogenesis_scaled	Q1199	data_field_phenotype	Total Lipids in Large HDL	0.008377	0.000472		-0.0055	-0.0085	-0.0024	0.0016	Metabolomics	Metabolomics	Total Lipids in L-HDL (DFP)	negative
VEGF_ligand-receptor_interactions_scaled	Q1039	data_field_phenotype	Cholesterol to Total Lipids in Very Large VLDL percentage	0.008404	0.000416		-0.0082	-0.013	-0.0037	0.0023	Metabolomics	Metabolomics	Cholesterol to Total Lipids in VL-VLDL % (DFP)	negative
VEGF_ligand-receptor_interactions_scaled	Q0608	data_field_phenotype	Red blood cell (erythrocyte) distribution width	0.008476	0.000424		0.0044	0.0019	0.0068	0.0012	Quantitative Measure	Blood Count	Red blood cell (erythrocyte) distribution width (DFP)	positive
VEGF_ligand-receptor_interactions_scaled	P594	Phecode	Urinary calculus	0.008506	0.00043	0.97255		0.95762	0.98776	1	Genitourinary	Genitourinary	Urinary calculus (Phecode)	negative
VEGF_ligand-receptor_interactions_scaled	Q1144	data_field_phenotype	Omega-6 Fatty Acids to Total Fatty Acids percentage	0.008516	0.000435		-0.0082	-0.013	-0.0036	0.0023	Metabolomics	Metabolomics	Omega-6 Fatty Acids to Total Fatty Acids % (DFP)	negative
Apoptosis-related_network_due_to_altered_Notch3_in_ovarian_cancer_scaled	Q0524	data_field_phenotype	Sex hormone binding globulin	0.008546	2.7e-05		-0.0042	-0.0061	-0.0022	0.00099	Quantitative Measure	Blood Biochemistry	SHBG (DFP)	negative
vegf_hypoxia_and_angiogenesis_scaled	Q1222	data_field_phenotype	Triglycerides in Medium HDL	0.008598	0.000489		0.006	0.0026	0.0094	0.0017	Metabolomics	Metabolomics	Triglycerides in M-HDL (DFP)	positive
Focal_Adhesion-PI3K-Akt-mTOR-signaling_pathway_scaled	Q1017	data_field_phenotype	Cholesterol in Large VLDL	0.008821	0.000497		0.0045	0.002	0.0071	0.0013	Metabolomics	Metabolomics	Cholesterol in L-VLDL (DFP)	positive
Heart_Development_scaled	Q0608	data_field_phenotype	Red blood cell (erythrocyte) distribution width	0.008852	0.000303		0.0035	0.0016	0.0054	0.00097	Quantitative Measure	Blood Count	Red blood cell (erythrocyte) distribution width (DFP)	positive
Focal_Adhesion-PI3K-Akt-mTOR-signaling_pathway_scaled	Q0509	data_field_phenotype	Calcium	0.008932	0.000508		0.0025	0.0011	0.0039	0.00072	Quantitative Measure	Blood Biochemistry	Calcium (DFP)	positive
Pathways_in_cancer_-_Homo_sapiens_(human)_scaled	Q0526	data_field_phenotype	Testosterone	0.008952	0.000264		-0.0014	-0.0021	-0.00063	0.00037	Quantitative Measure	Blood Biochemistry	Testosterone (DFP)	negative
Heart_Development_scaled	Q1071	data_field_phenotype	Cholesteryl Esters to Total Lipids in Very Small VLDL percentage	0.009063	0.000315		-0.0065	-0.01	-0.003	0.0018	Metabolomics	Metabolomics	Cholesteryl Esters-Total Lipids in VS-VLDL % (DFP)	negative
Rap1_signaling_pathway_-_Homo_sapiens_(human)_scaled	Q1099	data_field_phenotype	Free Cholesterol in Large HDL	0.009083	0.000617		-0.0052	-0.0082	-0.0022	0.0015	Metabolomics	Metabolomics	Free Cholesterol in L-HDL (DFP)	negative
Rap1_signaling_pathway_-_Homo_sapiens_(human)_scaled	P741.2	Phecode	Stiffness of joint	0.009115	0.000624	0.93733		0.90315	0.97268	1	Musculoskeletal	Musculoskeletal	Stiffness of joint (Phecode)	negative
Platelet_activation,_signaling_and_aggregation_scaled	Q1115	data_field_phenotype	Free Cholesterol to Total Lipids in Large LDL percentage	0.009206	0.000223		-0.0052	-0.008	-0.0025	0.0014	Metabolomics	Metabolomics	Free Cholesterol to Total Lipids in L-LDL % (DFP)	negative
alk_in_cardiac_myocytes_scaled	Q0008	data_field_phenotype	Whole body fat-free mass	0.009234	3.89e-05		0.0031	0.0016	0.0046	0.00075	Quantitative Measure	Anthropometry	Whole body fat-free mass (DFP)	positive
Heart_Development_scaled	Q1025	data_field_phenotype	Cholesterol in Very Large VLDL	0.009268	0.000327		0.0067	0.0031	0.01	0.0019	Metabolomics	Metabolomics	Cholesterol in VL-VLDL (DFP)	positive
Signaling_by_Receptor_Tyrosine_Kinases_scaled	Q1192	data_field_phenotype	Total Esterified Cholesterol	0.009299	0.000426		-0.004	-0.0062	-0.0018	0.0011	Metabolomics	Metabolomics	Total Esterified Cholesterol (DFP)	negative
Regulation_of_lipolysis_in_adipocytes_-_Homo_sapiens_(human)_scaled	Q0625	data_field_phenotype	High light scatter reticulocyte count	0.009359	0.000138		0.0037	0.0018	0.0056	0.00096	Quantitative Measure	Blood Count	High light scatter reticulocyte count (DFP)	positive
Heart_Development_scaled	Q1040	data_field_phenotype	Cholesterol to Total Lipids in Very Small VLDL percentage	0.009383	0.000336		-0.0066	-0.01	-0.003	0.0018	Metabolomics	Metabolomics	Cholesterol to Total Lipids in VS-VLDL % (DFP)	negative
VEGF_ligand-receptor_interactions_scaled	P2035.2	Composite_phenotype	Type 2 diabetes	0.009437	0.000488	0.98175		0.97164	0.99197	1	Endocrine/Metabolic	Endocrine/Metabolic	Type 2 diabetes (CP)	negative
VEGF_ligand-receptor_interactions_scaled	P250	Phecode	Diabetes mellitus	0.009437	0.000492	0.98483		0.97641	0.99334	1	Endocrine/Metabolic	Endocrine/Metabolic	Diabetes mellitus (Phecode)	negative
VEGF_ligand-receptor_interactions_scaled	Q1217	data_field_phenotype	Triglycerides in IDL	0.009476	0.000502		0.0084	0.0036	0.013	0.0024	Metabolomics	Metabolomics	Triglycerides in IDL (DFP)	positive
VEGF_ligand-receptor_interactions_scaled	Q1239	data_field_phenotype	Triglycerides to Total Lipids in Medium LDL percentage	0.009476	0.000504		0.0082	0.0036	0.013	0.0024	Metabolomics	Metabolomics	Triglycerides to Total Lipids in M-LDL % (DFP)	positive
Signal_Transduction_scaled	Q0517	data_field_phenotype	HDL cholesterol	0.009495	0.000145		-0.0012	-0.0018	-0.00056	0.0003	Quantitative Measure	Blood Biochemistry	HDL cholesterol (DFP)	negative
Pathways_in_cancer_-_Homo_sapiens_(human)_scaled	Q1030	data_field_phenotype	Cholesterol to Total Lipids in Large LDL percentage	0.009527	0.000296		-0.004	-0.0061	-0.0018	0.0011	Metabolomics	Metabolomics	Cholesterol to Total Lipids in L-LDL % (DFP)	negative
Pathways_in_cancer_-_Homo_sapiens_(human)_scaled	Q1232	data_field_phenotype	Triglycerides to Phosphoglycerides ratio	0.009527	0.00029		0.0038	0.0018	0.0059	0.0011	Metabolomics	Metabolomics	Triglycerides to Phosphoglycerides ratio (DFP)	positive
Pathways_in_cancer_-_Homo_sapiens_(human)_scaled	P594	Phecode	Urinary calculus	0.009527	0.000295	0.98657		0.97938	0.99382	1	Genitourinary	Genitourinary	Urinary calculus (Phecode)	negative
vegf_hypoxia_and_angiogenesis_scaled	Q1087	data_field_phenotype	Concentration of VLDL Particles	0.009547	0.000548		0.0061	0.0026	0.0095	0.0018	Metabolomics	Metabolomics	Concentration of VLDL Particles (DFP)	positive
Rap1_signaling_pathway_-_Homo_sapiens_(human)_scaled	Q1036	data_field_phenotype	Cholesterol to Total Lipids in Small LDL percentage	0.009553	0.000662		-0.0058	-0.0092	-0.0025	0.0017	Metabolomics	Metabolomics	Cholesterol to Total Lipids in S-LDL % (DFP)	negative
Rap1_signaling_pathway_-_Homo_sapiens_(human)_scaled	Q1117	data_field_phenotype	Free Cholesterol to Total Lipids in Medium HDL percentage	0.009553	0.000664		-0.0052	-0.0082	-0.0022	0.0015	Metabolomics	Metabolomics	Free Cholesterol to Total Lipids in M-HDL % (DFP)	negative
Heart_Development_scaled	Q1012	data_field_phenotype	Average Diameter for VLDL Particles	0.00966	0.000351		0.0064	0.0029	0.01	0.0018	Metabolomics	Metabolomics	Average Diameter for VLDL Particles (DFP)	positive
vegf_hypoxia_and_angiogenesis_scaled	Q1138	data_field_phenotype	Monounsaturated Fatty Acids	0.009685	0.000561		0.006	0.0026	0.0094	0.0017	Metabolomics	Metabolomics	Monounsaturated Fatty Acids (DFP)	positive
Pathways_in_cancer_-_Homo_sapiens_(human)_scaled	Q0010	data_field_phenotype	Basal metabolic rate	0.009748	0.000308		0.0014	0.00062	0.0021	0.00038	Quantitative Measure	Anthropometry	Basal metabolic rate (DFP)	positive
Regulation_of_lipolysis_in_adipocytes_-_Homo_sapiens_(human)_scaled	Q1170	data_field_phenotype	Phospholipids to Total Lipids in Medium HDL percentage	0.009822	0.00015		0.0067	0.0032	0.01	0.0018	Metabolomics	Metabolomics	Phospholipids to Total Lipids in M-HDL % (DFP)	positive
Platelet_activation,_signaling_and_aggregation_scaled	Q1214	data_field_phenotype	Total Triglycerides	0.009837	0.000244		0.0054	0.0025	0.0082	0.0015	Metabolomics	Metabolomics	Total Triglycerides (DFP)	positive
Platelet_activation,_signaling_and_aggregation_scaled	Q0005	data_field_phenotype	Waist circumference	0.009837	0.000252		0.0024	0.0011	0.0037	0.00067	Quantitative Measure	Anthropometry	Waist circumference (DFP)	positive
Platelet_activation,_signaling_and_aggregation_scaled	Q0100	data_field_phenotype	Diastolic blood pressure	0.009837	0.000259		0.0028	0.0013	0.0043	0.00077	Quantitative Measure	Body Measurements	Diastolic blood pressure (DFP)	positive
Platelet_activation,_signaling_and_aggregation_scaled	Q0122	data_field_phenotype	Peak expiratory flow	0.009837	0.000256		0.0023	0.0011	0.0036	0.00064	Quantitative Measure	Spirometry	Peak expiratory flow (DFP)	positive
Rap1_signaling_pathway_-_Homo_sapiens_(human)_scaled	Q1112	data_field_phenotype	Free Cholesterol to Total Lipids in Chylomicrons and Extremely Large VLDL percentage	0.009866	0.000691		-0.0064	-0.01	-0.0027	0.0019	Metabolomics	Metabolomics	Free Cholesterol-Total Lipids in ChyloM and EL-VLDL % (DFP)	negative
Platelet_activation,_signaling_and_aggregation_scaled	Q0504	data_field_phenotype	Apolipoprotein A	0.009867	0.000265		-0.0027	-0.0042	-0.0013	0.00074	Quantitative Measure	Blood Biochemistry	Apolipoprotein A (DFP)	negative
Pathways_in_cancer_-_Homo_sapiens_(human)_scaled	Q1244	data_field_phenotype	Triglycerides to Total Lipids in Very Large HDL percentage	0.009869	0.000317		0.01	0.0047	0.016	0.0028	Metabolomics	Metabolomics	Triglycerides to Total Lipids in VL-HDL % (DFP)	positive
Rap1_signaling_pathway_-_Homo_sapiens_(human)_scaled	Q1152	data_field_phenotype	Phospholipids in Large HDL	0.009917	0.000705		-0.0052	-0.0081	-0.0022	0.0015	Metabolomics	Metabolomics	Phospholipids in L-HDL (DFP)	negative
Rap1_signaling_pathway_-_Homo_sapiens_(human)_scaled	Q1169	data_field_phenotype	Phospholipids to Total Lipids in Large VLDL percentage	0.009917	0.000703		0.0058	0.0024	0.0091	0.0017	Metabolomics	Metabolomics	Phospholipids to Total Lipids in L-VLDL % (DFP)	positive
Heart_Development_scaled	Q1042	data_field_phenotype	Cholesteryl Esters in HDL	0.009943	0.000377		-0.0062	-0.0096	-0.0028	0.0017	Metabolomics	Metabolomics	Cholesteryl Esters in HDL (DFP)	negative
Heart_Development_scaled	Q1211	data_field_phenotype	Total Lipids in Very Large VLDL	0.009943	0.000372		0.0065	0.0029	0.01	0.0018	Metabolomics	Metabolomics	Total Lipids in VL-VLDL (DFP)	positive
Heart_Development_scaled	Q1246	data_field_phenotype	Triglycerides to Total Lipids in Very Small VLDL percentage	0.009943	0.000368		0.0065	0.0029	0.01	0.0018	Metabolomics	Metabolomics	Triglycerides to Total Lipids in VS-VLDL % (DFP)	positive
Human_T-cell_leukemia_virus_1_infection_-_Homo_sapiens_(human)_scaled	P535	Phecode	Gastritis and duodenitis	0.00997	0.000126	0.99081		0.98614	0.99549	1	Digestive	Digestive	Gastritis and duodenitis (Phecode)	negative

### Sheet: Supp Table 10
Supplementary Table 10 - TSH polygenic risk score PheWAS results
Phenome-wide association study (PheWAS) results for the TSH polygenic score for associations at FDR <1% (European ancestry).
PheWAS_ID	category	phenotype	FDR	P	OR	Beta	L95	U95	SE	phenotype_group	group_narrow	short_desc	effect_direction
P244	Phecode	Hypothyroidism	<1E-300	<1E-300	1.3138		1.2967	1.3311	1	Endocrine/Metabolic	Endocrine/Metabolic	Hypothyroidism (Phecode)	positive
P244.4	Phecode	Hypothyroidism NOS	<1E-300	<1E-300	1.352		1.334	1.3703	1	Endocrine/Metabolic	Endocrine/Metabolic	Hypothyroidism NOS	positive
P241	Phecode	Nontoxic nodular goiter	1.25e-79	1.98e-82	0.64746		0.61941	0.67679	1	Endocrine/Metabolic	Endocrine/Metabolic	Nontoxic nodular goiter (Phecode)	negative
P241.2	Phecode	Nontoxic multinodular goiter	1.83e-73	4.82e-76	0.56985		0.53682	0.60493	1	Endocrine/Metabolic	Endocrine/Metabolic	Nontoxic multinodular goiter (Phecode)	negative
Q0511	data_field_phenotype	Creatinine	1.83e-73	4.09e-76		0.024	0.021	0.027	0.0013	Quantitative Measure	Blood Biochemistry	Creatinine (DFP)	positive
Q0502	data_field_phenotype	Alkaline phosphatase	7.69e-52	2.43e-54		-0.025	-0.028	-0.021	0.0016	Quantitative Measure	Blood Biochemistry	Alkaline phosphatase (DFP)	negative
P240	Phecode	Simple and unspecified goiter	3.45e-43	1.27e-45	0.62711		0.58794	0.66891	1	Endocrine/Metabolic	Endocrine/Metabolic	Simple and unspecified goiter (Phecode)	negative
Q0524	data_field_phenotype	Sex hormone binding globulin	2.61e-39	1.1e-41		-0.021	-0.024	-0.018	0.0015	Quantitative Measure	Blood Biochemistry	SHBG (DFP)	negative
P244.1	Phecode	Secondary hypothyroidism	1.5e-28	7.12e-31	0.78193		0.74997	0.81526	1	Endocrine/Metabolic	Endocrine/Metabolic	Secondary hypothyroidism (Phecode)	negative
P242.2	Phecode	Toxic multinodular goiter	1.63e-25	8.57e-28	0.4387		0.37847	0.50864	1.1	Endocrine/Metabolic	Endocrine/Metabolic	Toxic multinodular goiter (Phecode)	negative
Q0529	data_field_phenotype	Urate	2e-23	1.16e-25		0.014	0.012	0.017	0.0014	Quantitative Measure	Blood Biochemistry	Urate (DFP)	positive
Q0526	data_field_phenotype	Testosterone	1.14e-21	7.19e-24		-0.01	-0.012	-0.0083	0.001	Quantitative Measure	Blood Biochemistry	Testosterone (DFP)	negative
P242	Phecode	Thyrotoxicosis with or without goiter	1.17e-21	8e-24	0.83891		0.8107	0.86811	1	Endocrine/Metabolic	Endocrine/Metabolic	Thyrotoxicosis with or without goiter (Phecode)	negative
Q0616	data_field_phenotype	Eosinophil count	7.07e-17	5.21e-19		0.014	0.011	0.017	0.0016	Quantitative Measure	Blood Count	Eosinophil count (DFP)	positive
P241.1	Phecode	Nontoxic uninodular goiter	1.48e-16	1.17e-18	0.74811		0.7014	0.79798	1	Endocrine/Metabolic	Endocrine/Metabolic	Nontoxic uninodular goiter (Phecode)	negative
Q0123	formula_phenotype	FEV1/FVC ratio (best)	7.49e-16	6.31e-18		0.015	0.012	0.018	0.0017	Quantitative Measure	Spirometry	FEV1/FVC ratio (DFP)	positive
Q0528	data_field_phenotype	Triglycerides	5.25e-13	4.7e-15		0.012	0.0092	0.015	0.0016	Quantitative Measure	Blood Biochemistry	Triglycerides (DFP)	positive
P242.1	Phecode	Graves' disease	3.23e-12	3.06e-14	0.76102		0.70925	0.81661	1	Endocrine/Metabolic	Endocrine/Metabolic	Graves' disease (Phecode)	negative
Q1091	data_field_phenotype	Creatinine	3.77e-12	3.77e-14		0.02	0.015	0.025	0.0027	Metabolomics	Metabolomics	Creatinine (DFP)	positive
P193	Phecode	Thyroid cancer	5.06e-10	5.33e-12	0.77836		0.72488	0.83583	1	Neoplasms	Neoplasms	Thyroid cancer (Phecode)	negative
Q0506	data_field_phenotype	Aspartate aminotransferase	9.68e-10	1.07e-11		0.011	0.0075	0.014	0.0016	Quantitative Measure	Blood Biochemistry	Aspartate aminotransferase (DFP)	positive
Q0517	data_field_phenotype	HDL cholesterol	1.85e-08	2.14e-10		-0.0097	-0.013	-0.0067	0.0015	Quantitative Measure	Blood Biochemistry	HDL cholesterol (DFP)	negative
Q0624	data_field_phenotype	High light scatter reticulocyte percentage	4.66e-08	5.64e-10		0.01	0.0068	0.013	0.0016	Quantitative Measure	Blood Count	High light scatter reticulocyte % (DFP)	positive
P5011	data_field_phenotype	Comparatively shorter age 10	2.15e-07	2.72e-09	1.0235		1.0157	1.0314	1	Quantitative Measure	Anthropometry	Comparatively shorter age 10 (DFP)	positive
Q0518	data_field_phenotype	IGF-1	5.8e-07	7.64e-09		-0.009	-0.012	-0.006	0.0016	Quantitative Measure	Blood Biochemistry	IGF-1 (DFP)	negative
P2076	Composite_phenotype	Chronic obstructive pulmonary disease (spirometry GOLD1+)	7.11e-07	9.74e-09	0.97199		0.96259	0.98147	1	Respiratory	Respiratory	COPD (GOLD1+ spiro) (CP)	negative
Q0121	data_field_phenotype	Forced expiratory volume in 1-second (FEV1), Best measure	1.12e-06	1.65e-08		0.0073	0.0048	0.0098	0.0013	Quantitative Measure	Spirometry	Forced expiratory volume in 1-second (FEV1), Best measure (DFP)	positive
Q0619	data_field_phenotype	Reticulocyte percentage	1.12e-06	1.6e-08		0.0091	0.006	0.012	0.0016	Quantitative Measure	Blood Count	Reticulocyte % (DFP)	positive
Q0505	data_field_phenotype	Apolipoprotein B	1.71e-06	2.61e-08		0.009	0.0058	0.012	0.0016	Quantitative Measure	Blood Biochemistry	Apolipoprotein B (DFP)	positive
Q0625	data_field_phenotype	High light scatter reticulocyte count	2.75e-06	4.34e-08		0.0087	0.0056	0.012	0.0016	Quantitative Measure	Blood Count	High light scatter reticulocyte count (DFP)	positive
P3001	Composite_phenotype	Common cancers	5.72e-06	9.34e-08	0.97984		0.97254	0.98719	1	Neoplasms	Neoplasms	Common cancers (HES) (CP)	negative
P496	Phecode	Chronic airway obstruction	6.77e-06	1.14e-07	0.96363		0.95052	0.97692	1	Respiratory	Respiratory	Chronic airway obstruction (Phecode)	negative
P5005	data_field_phenotype	Pack years	7.54e-06	1.31e-07		-0.013	-0.018	-0.0084	0.0025	Behaviour	Smoking	Pack years (DFP)	negative
Q0602	data_field_phenotype	Red blood cell (erythrocyte) count	7.88e-06	1.41e-07		-0.0073	-0.01	-0.0046	0.0014	Quantitative Measure	Blood Count	Red blood cell (erythrocyte) count (DFP)	negative
Q0210	data_field_phenotype	Pulse wave Arterial stiffness index	8.46e-06	1.56e-07		-0.014	-0.019	-0.0086	0.0026	Quantitative Measure	Body Measurements	Pulse wave Arterial stiffness index (DFP)	negative
Q0504	data_field_phenotype	Apolipoprotein A	9.07e-06	1.72e-07		-0.0081	-0.011	-0.0051	0.0016	Quantitative Measure	Blood Biochemistry	Apolipoprotein A (DFP)	negative
Q0515	data_field_phenotype	Glucose	1.11e-05	2.17e-07		-0.0086	-0.012	-0.0054	0.0017	Quantitative Measure	Blood Biochemistry	Glucose (DFP)	negative
P306	Phecode	Other mental disorder	5.65e-05	1.13e-06	0.97845		0.96991	0.98707	1	Psychiatric disorders	Psychiatric disorders	Other mental disorder (Phecode)	negative
Q1226	data_field_phenotype	Triglycerides in Small LDL	7.89e-05	1.62e-06		0.016	0.0092	0.022	0.0033	Metabolomics	Metabolomics	Triglycerides in S-LDL (DFP)	positive
P2054	Composite_phenotype	Chronic obstructive pulmonary disease (COPD clinical codes)	8.01e-05	1.73e-06	0.96816		0.95541	0.98108	1	Respiratory	Respiratory	COPD (clinical codes) (CP)	negative
P557.1	Phecode	Celiac disease	8.01e-05	1.73e-06	0.914		0.88093	0.94832	1	Digestive	Digestive	Celiac disease (Phecode)	negative
P2074	Composite_phenotype	Eosinophilia (case control >=0.3)	8.73e-05	1.93e-06	1.0211		1.0123	1.0299	1	Haematopoietic	Haematopoietic	Eosinophilia (>=0.3) (CP)	positive
Q0623	data_field_phenotype	Immature reticulocyte fraction	9.36e-05	2.12e-06		0.0076	0.0045	0.011	0.0016	Quantitative Measure	Blood Count	Immature reticulocyte fraction (DFP)	positive
Q0620	data_field_phenotype	Reticulocyte count	0.000211	4.89e-06		0.0073	0.0042	0.01	0.0016	Quantitative Measure	Blood Count	Reticulocyte count (DFP)	positive
Q0613	data_field_phenotype	Lymphocyte count	0.000216	5.12e-06		0.0073	0.0041	0.01	0.0016	Quantitative Measure	Blood Count	Lymphocyte count (DFP)	positive
Q1241	data_field_phenotype	Triglycerides to Total Lipids in Small HDL percentage	0.000291	7.05e-06		0.013	0.0075	0.019	0.003	Metabolomics	Metabolomics	Triglycerides to Total Lipids in S-HDL % (DFP)	positive
P5012	data_field_phenotype	Comparatively taller age 10	0.000401	9.93e-06	0.98418		0.97724	0.99116	1	Quantitative Measure	Anthropometry	Comparatively taller age 10 (DFP)	negative
Q1227	data_field_phenotype	Triglycerides in Small VLDL	0.000475	1.2e-05		0.013	0.0074	0.019	0.0031	Metabolomics	Metabolomics	Triglycerides in S-VLDL (DFP)	positive
P740	Phecode	Osteoarthrosis	0.0005	1.29e-05	0.97904		0.96976	0.9884	1	Musculoskeletal	Musculoskeletal	Osteoarthrosis (Phecode)	negative
Q1086	data_field_phenotype	Concentration of Small VLDL Particles	0.000517	1.36e-05		0.013	0.0074	0.02	0.0031	Metabolomics	Metabolomics	Concentration of S-VLDL Particles (DFP)	positive
Q0604	data_field_phenotype	Haematocrit percentage	0.000603	1.62e-05		-0.0057	-0.0082	-0.0031	0.0013	Quantitative Measure	Blood Count	Haematocrit % (DFP)	negative
Q1247	data_field_phenotype	Tyrosine	0.000727	1.99e-05		-0.013	-0.019	-0.0071	0.0031	Metabolomics	Metabolomics	Tyrosine (DFP)	negative
Q0603	data_field_phenotype	Haemoglobin concentration	0.000742	2.07e-05		-0.0054	-0.008	-0.0029	0.0013	Quantitative Measure	Blood Count	Haemoglobin concentration (DFP)	negative
Q1235	data_field_phenotype	Triglycerides to Total Lipids in Large HDL percentage	0.000791	2.26e-05		0.013	0.0067	0.018	0.003	Metabolomics	Metabolomics	Triglycerides to Total Lipids in L-HDL % (DFP)	positive
Q0501	data_field_phenotype	Albumin	0.000791	2.29e-05		0.007	0.0038	0.01	0.0017	Quantitative Measure	Blood Biochemistry	Albumin (DFP)	positive
Q1208	data_field_phenotype	Total Lipids in Small VLDL	0.0008	2.36e-05		0.013	0.0071	0.019	0.0031	Metabolomics	Metabolomics	Total Lipids in S-VLDL (DFP)	positive
Q1231	data_field_phenotype	Triglycerides in Very Small VLDL	0.000823	2.47e-05		0.013	0.007	0.019	0.0031	Metabolomics	Metabolomics	Triglycerides in VS-VLDL (DFP)	positive
Q1238	data_field_phenotype	Triglycerides to Total Lipids in Medium HDL percentage	0.001179	3.6e-05		0.012	0.0065	0.018	0.003	Metabolomics	Metabolomics	Triglycerides to Total Lipids in M-HDL % (DFP)	positive
P244.2	Phecode	Acquired hypothyroidism	0.001258	3.91e-05	1.2686		1.1327	1.421	1.1	Endocrine/Metabolic	Endocrine/Metabolic	Acquired hypothyroidism (Phecode)	positive
Q0519	data_field_phenotype	LDL direct	0.001301	4.11e-05		0.0066	0.0035	0.0098	0.0016	Quantitative Measure	Blood Biochemistry	LDL direct (DFP)	positive
Q1101	data_field_phenotype	Free Cholesterol in Large VLDL	0.00143	4.67e-05		0.012	0.0065	0.018	0.0031	Metabolomics	Metabolomics	Free Cholesterol in L-VLDL (DFP)	positive
P172.2	Phecode	Other non-epithelial cancer of skin	0.00143	4.66e-05	0.97652		0.96542	0.98775	1	Neoplasms	Neoplasms	Other non-epithelial cancer of skin (Phecode)	negative
Q1056	data_field_phenotype	Cholesteryl Esters in Very Large VLDL	0.001593	5.37e-05		0.013	0.0066	0.019	0.0032	Metabolomics	Metabolomics	Cholesteryl Esters in VL-VLDL (DFP)	positive
Q1000	formula_phenotype	Multi site chronic pain	0.001593	5.31e-05		-0.0056	-0.0083	-0.0029	0.0014	Symptoms	Pain	Multi site chronic pain	negative
Q1225	data_field_phenotype	Triglycerides in Small HDL	0.001604	5.49e-05		0.012	0.0062	0.018	0.003	Metabolomics	Metabolomics	Triglycerides in S-HDL (DFP)	positive
Q0004	data_field_phenotype	Body mass index	0.001611	5.6e-05		0.0064	0.0033	0.0094	0.0016	Quantitative Measure	Anthropometry	Body mass index (DFP)	positive
P557	Phecode	Intestinal malabsorption (non-celiac)	0.001652	5.83e-05	0.93256		0.90135	0.96486	1	Digestive	Digestive	Intestinal malabsorption (non-celiac) (Phecode)	negative
P480	Phecode	Pneumonia	0.001891	6.8e-05	0.97458		0.96231	0.987	1	Respiratory	Respiratory	Pneumonia (Phecode)	negative
P535.6	Phecode	Duodenitis	0.001891	6.87e-05	0.9633		0.94573	0.9812	1	Digestive	Digestive	Duodenitis (Phecode)	negative
Q1047	data_field_phenotype	Cholesteryl Esters in Large VLDL	0.00201	7.41e-05		0.012	0.0062	0.018	0.0031	Metabolomics	Metabolomics	Cholesteryl Esters in L-VLDL (DFP)	positive
P740.9	Phecode	Osteoarthrosis NOS	0.002078	7.77e-05	0.97478		0.96251	0.98721	1	Musculoskeletal	Musculoskeletal	Osteoarthrosis NOS (Phecode)	negative
P716	Phecode	Other arthropathies	0.002255	8.55e-05	0.98342		0.97525	0.99166	1	Musculoskeletal	Musculoskeletal	Other arthropathies (Phecode)	negative
P174.1	Phecode	Breast cancer [female]	0.002266	8.71e-05	0.97082		0.95656	0.98529	1	Neoplasms	Neoplasms	Breast cancer [female] (Phecode)	negative
Q1089	data_field_phenotype	Concentration of Very Large VLDL Particles	0.002405	9.37e-05		0.012	0.0059	0.018	0.003	Metabolomics	Metabolomics	Concentration of VL-VLDL Particles (DFP)	positive
Q1017	data_field_phenotype	Cholesterol in Large VLDL	0.002614	0.000106		0.012	0.0058	0.018	0.003	Metabolomics	Metabolomics	Cholesterol in L-VLDL (DFP)	positive
Q1080	data_field_phenotype	Concentration of Large VLDL Particles	0.002614	0.000105		0.012	0.0058	0.018	0.003	Metabolomics	Metabolomics	Concentration of L-VLDL Particles (DFP)	positive
Q0008	data_field_phenotype	Whole body fat-free mass	0.002614	0.000104		0.0038	0.0019	0.0058	0.00099	Quantitative Measure	Anthropometry	Whole body fat-free mass (DFP)	positive
P496.2	Phecode	Chronic bronchitis	0.002629	0.000108	0.95456		0.93236	0.9773	1	Respiratory	Respiratory	Chronic bronchitis (Phecode)	negative
P716.9	Phecode	Arthropathy NOS	0.002649	0.000113	0.98368		0.9755	0.99193	1	Musculoskeletal	Musculoskeletal	Arthropathy NOS (Phecode)	negative
Q0601	data_field_phenotype	White blood cell (leukocyte) count	0.002649	0.000112		0.0062	0.003	0.0093	0.0016	Quantitative Measure	Blood Count	White blood cell (leukocyte) count (DFP)	positive
Q0611	data_field_phenotype	Mean platelet (thrombocyte) volume	0.002649	0.000112		0.0062	0.0031	0.0093	0.0016	Quantitative Measure	Blood Count	Mean platelet (thrombocyte) volume (DFP)	positive
Q1025	data_field_phenotype	Cholesterol in Very Large VLDL	0.002791	0.000122		0.012	0.0058	0.018	0.0031	Metabolomics	Metabolomics	Cholesterol in VL-VLDL (DFP)	positive
Q1154	data_field_phenotype	Phospholipids in Large VLDL	0.002791	0.000122		0.012	0.0058	0.018	0.0031	Metabolomics	Metabolomics	Phospholipids in L-VLDL (DFP)	positive
Q0612	data_field_phenotype	Platelet distribution width	0.002894	0.000128		0.0061	0.003	0.0092	0.0016	Quantitative Measure	Blood Count	Platelet distribution width (DFP)	positive
P174.11	Phecode	Malignant neoplasm of female breast	0.002927	0.000131	0.97086		0.95626	0.98569	1	Neoplasms	Neoplasms	Malignant neoplasm of female breast (Phecode)	negative
P174	Phecode	Breast cancer	0.002937	0.000133	0.97178		0.95761	0.98616	1	Neoplasms	Neoplasms	Breast cancer (Phecode)	negative
Q1232	data_field_phenotype	Triglycerides to Phosphoglycerides ratio	0.0031	0.000142		0.011	0.0053	0.017	0.0029	Metabolomics	Metabolomics	Triglycerides to Phosphoglycerides ratio (DFP)	positive
Q1087	data_field_phenotype	Concentration of VLDL Particles	0.003194	0.000148		0.012	0.0057	0.018	0.0031	Metabolomics	Metabolomics	Concentration of VLDL Particles (DFP)	positive
Q1161	data_field_phenotype	Phospholipids in VLDL	0.003243	0.000152		0.012	0.0057	0.018	0.0031	Metabolomics	Metabolomics	Phospholipids in VLDL (DFP)	positive
P427.2	Phecode	Atrial fibrillation and flutter	0.003271	0.000155	0.97182		0.95752	0.98632	1	Circulatory system	Circulatory system	Atrial fibrillation and flutter (Phecode)	negative
Q1209	data_field_phenotype	Total Lipids in VLDL	0.003318	0.000159		0.012	0.0056	0.018	0.0031	Metabolomics	Metabolomics	Total Lipids in VLDL (DFP)	positive
P402	Phecode	Elevated blood pressure reading without diagnosis of hypertension	0.003385	0.000164	0.92933		0.89458	0.96544	1	Circulatory system	Circulatory system	Elevated BP reading no HTN (Phecode)	negative
Q0010	data_field_phenotype	Basal metabolic rate	0.003635	0.000178		0.0039	0.0019	0.0059	0.001	Quantitative Measure	Anthropometry	Basal metabolic rate (DFP)	positive
P496.21	Phecode	Obstructive chronic bronchitis	0.003636	0.00018	0.95457		0.93162	0.97808	1	Respiratory	Respiratory	Obstructive chronic bronchitis (Phecode)	negative
Q1169	data_field_phenotype	Phospholipids to Total Lipids in Large VLDL percentage	0.003958	0.000198		0.011	0.0054	0.018	0.0031	Metabolomics	Metabolomics	Phospholipids to Total Lipids in L-VLDL % (DFP)	positive
P2063	Composite_phenotype	Family history High blood pressure	0.004075	0.000206	1.0119		1.0056	1.0183	1	Circulatory system	Circulatory system	Family history High blood pressure (CP)	positive
Q1053	data_field_phenotype	Cholesteryl Esters in Small VLDL	0.004263	0.00022		0.011	0.0053	0.017	0.0031	Metabolomics	Metabolomics	Cholesteryl Esters in S-VLDL (DFP)	positive
Q1211	data_field_phenotype	Total Lipids in Very Large VLDL	0.004263	0.00022		0.011	0.0052	0.017	0.003	Metabolomics	Metabolomics	Total Lipids in VL-VLDL (DFP)	positive
P740.1	Phecode	Osteoarthritis; localized	0.004757	0.000248	0.97762		0.96586	0.98953	1	Musculoskeletal	Musculoskeletal	Osteoarthritis; localized (Phecode)	negative
Q1032	data_field_phenotype	Cholesterol to Total Lipids in Medium HDL percentage	0.005001	0.000266		-0.011	-0.017	-0.005	0.003	Metabolomics	Metabolomics	Cholesterol to Total Lipids in M-HDL % (DFP)	negative
Q1160	data_field_phenotype	Phospholipids in Small VLDL	0.005001	0.000264		0.011	0.0053	0.018	0.0031	Metabolomics	Metabolomics	Phospholipids in S-VLDL (DFP)	positive
P226	Phecode	Benign neoplasm of thyroid glands	0.005567	0.000299	0.83373		0.75552	0.92014	1.1	Neoplasms	Neoplasms	Benign neoplasm of thyroid glands (Phecode)	negative
Q1108	data_field_phenotype	Free Cholesterol in VLDL	0.005771	0.000313		0.011	0.0051	0.017	0.0031	Metabolomics	Metabolomics	Free Cholesterol in VLDL (DFP)	positive
P760	Phecode	Back pain	0.005825	0.000319	0.97414		0.96034	0.98814	1	Symptoms	Symptoms	Back pain (Phecode)	negative
Q1201	data_field_phenotype	Total Lipids in Large VLDL	0.006019	0.000336		0.011	0.0049	0.017	0.003	Metabolomics	Metabolomics	Total Lipids in L-VLDL (DFP)	positive
Q1214	data_field_phenotype	Total Triglycerides	0.006019	0.000333		0.011	0.005	0.017	0.0031	Metabolomics	Metabolomics	Total Triglycerides (DFP)	positive
Q1228	data_field_phenotype	Triglycerides in VLDL	0.006229	0.000351		0.011	0.0049	0.017	0.003	Metabolomics	Metabolomics	Triglycerides in VLDL (DFP)	positive
Q1205	data_field_phenotype	Total Lipids in Medium VLDL	0.007004	0.000402		0.011	0.0049	0.017	0.0031	Metabolomics	Metabolomics	Total Lipids in M-VLDL (DFP)	positive
P480.1	Phecode	Bacterial pneumonia	0.007004	0.000402	0.97199		0.95682	0.98741	1	Respiratory	Respiratory	Bacterial pneumonia (Phecode)	negative
P198	Phecode	Secondary malignant neoplasm	0.007164	0.000415	0.97421		0.96018	0.98844	1	Neoplasms	Neoplasms	Secondary malignant neoplasm (Phecode)	negative
P740.11	Phecode	Osteoarthrosis, localized, primary	0.008349	0.000488	0.96761		0.94987	0.98568	1	Musculoskeletal	Musculoskeletal	Osteoarthrosis, localized, primary (Phecode)	negative
P2075	Composite_phenotype	Emphysema	0.008393	0.000495	0.9497		0.92252	0.97769	1	Respiratory	Respiratory	Emphysema (CP)	negative
P2057	Composite_phenotype	Ever smoked	0.009135	0.000545	0.98812		0.98144	0.99484	1	Behaviour	Behaviour	Ever smoked (CP)	negative
Q1045	data_field_phenotype	Cholesteryl Esters in Large HDL	0.009135	0.000558		-0.0095	-0.015	-0.0041	0.0028	Metabolomics	Metabolomics	Cholesteryl Esters in L-HDL (DFP)	negative
Q1224	data_field_phenotype	Triglycerides in Medium VLDL	0.009135	0.000558		0.01	0.0045	0.016	0.003	Metabolomics	Metabolomics	Triglycerides in M-VLDL (DFP)	positive
P530.1	Phecode	Esophagitis, GERD and related diseases	0.009135	0.000551	0.98417		0.97531	0.99312	1	Digestive	Digestive	Esophagitis, GERD and related diseases (Phecode)	negative
Q1023	data_field_phenotype	Cholesterol in Small VLDL	0.009316	0.000574		0.011	0.0046	0.017	0.0031	Metabolomics	Metabolomics	Cholesterol in S-VLDL (DFP)	positive
Q1163	data_field_phenotype	Phospholipids in Very Large VLDL	0.00972	0.000604		0.011	0.0047	0.017	0.0032	Metabolomics	Metabolomics	Phospholipids in VL-VLDL (DFP)	positive

### Sheet: Supp Table 11
Supplementary Table 11 - Association results of TSH and free T4 with TSH PGS in ancestry groups in UK Biobank
Ancestry	Trait	N	Effect size	95LCI	95UCI	P
EUR	TSH	124367	0.504	0.4992	0.5088	<1E-300
	free T4	51071	-0.0704	-0.079	-0.0618	5.93e-58
EAS	TSH	721	0.3205	0.2509	0.3901	1.68e-18
	free T4	362	-0.0187	-0.1227	0.0853	0.724183
CSA	TSH	3033	0.3107	0.277	0.3445	3.87e-69
	free T4	1307	-0.0904	-0.1443	-0.0365	0.001041
AMR	TSH	249	0.3071	0.1875	0.4266	9.54e-07
	free T4	145	-0.1869	-0.3505	-0.0233	0.026839
AFR	TSH	1430	0.212	0.1611	0.263	7.6e-16
	free T4	584	-0.0585	-0.1409	0.0239	0.164807
MID	TSH	479	0.2894	0.1993	0.3795	6.99e-10
	free T4	256	-0.137	-0.2611	-0.0128	0.031624
*Effect sizes are change in Z-score units for TSH/free T4 results per SD change in PGS

### Sheet: Supp Table 12
Supplementary Table 12 - Association results of diseases with TSH PGS in ancestry groups in UK Biobank
Ancestry	Disease	N_case	N_control	OR	95LCI	95UCI	P
EUR	hypothyroidism	29550	368691	1.46107	1.44061	1.48183	<1E-300
	hyperthyroidism	5549	392692	0.667383	0.648382	0.686942	9.16797e-166
	thyroid cancer	624	358144	0.781805	0.722926	0.84548	7.19742e-10
	other thyroid disease	1233	124515	0.685013	0.647505	0.724695	1.34652e-39
AFR	hypothyroidism	210	6032	1.13786	0.990384	1.30729	0.0682181
	hyperthyroidism	153	6031	0.82797	0.705189	0.97213	0.021158
CSA	hypothyroidism	862	7542	1.42086	1.31991	1.52952	9.45045e-21
	hyperthyroidism	136	7581	1.048	0.882366	1.24474	0.593212
*Odds ratio for disease results per SD change in PGS

### Sheet: Supp Table 13
Supplementary Table 13 - Association results of diseases with TSH PGS in ancestry groups in UK Biobank (sensitivity analysis excluding individuals from the discovery GWAS)
Ancestry	Disease	N_case	N_control	OR	95LCI	95UCI	P
EUR	hypothyroidism	23818	251397	1.46189	1.43887	1.48528	<1E-300
	hyperthyroidism	3924	271114	0.659201	0.637136	0.68203	3.46468e-127
	thyroid cancer	445	244012	0.762206	0.694669	0.836309	9.68146e-09
	other thyroid disease	305	12217	0.575929	0.512858	0.646755	1.11695e-20
AFR	hypothyroidism	210	6032	1.13786	0.990384	1.30729	0.0682181
	hyperthyroidism	153	6031	0.82797	0.705189	0.97213	0.021158
CSA	hypothyroidism	862	7542	1.42086	1.31991	1.52952	9.45045e-21
	hyperthyroidism	136	7581	1.048	0.882366	1.24474	0.593212
*Odds ratio for disease results per SD change in PGS

### Sheet: Supp Table 14
Supplementary Table 14 - 95% credible sets
N	3753
MarkerName	rsid	locus	CREDIBLE_SET	method	PIP	Chromosome	Position	Allele1	Allele2	Freq1	MAF	Effect	StdErr	P_value	Direction	TotalN
1:1992977_G_T	rs17777295	locus1	1	polyfun_susie	0.991997	1	1992977	t	g	0.2508	0.2508	0.0233	0.0042	2.776e-08	+++	192819
1:16129320_C_T	rs2013019	locus2	1	polyfun_susie	0.0365944	1	16129320	t	c	0.5422	0.4578	-0.0193	0.003	2.19e-10	---	243837
1:16129441_C_T	rs1806991	locus2	1	polyfun_susie	0.0365944	1	16129441	t	c	0.5424	0.4576	-0.0193	0.003	2.43e-10	---	243837
1:16129530_A_G	rs7546589	locus2	1	polyfun_susie	0.0447444	1	16129530	a	g	0.542	0.458	-0.0194	0.003	1.991e-10	---	243837
1:16130169_A_G	rs2102664	locus2	1	polyfun_susie	0.0365302	1	16130169	a	g	0.5423	0.4577	-0.0193	0.003	2.183e-10	---	243837
1:16138059_A_T	rs12121764	locus2	1	polyfun_susie	0.0104925	1	16138059	a	t	0.458	0.458	0.0193	0.0031	3.365e-10	+-+	243837
1:16141635_C_G	rs10927858	locus2	1	polyfun_susie	0.00496562	1	16141635	c	g	0.4556	0.4556	0.0189	0.0031	7.041e-10	+-+	243837
1:16142403_A_G	rs12029984	locus2	1	polyfun_susie	0.00916082	1	16142403	a	g	0.5693	0.4307	0.0181	0.0032	1.089e-08	+-+	233752
1:16145970_A_G	rs4661656	locus2	1	polyfun_susie	0.137556	1	16145970	a	g	0.5363	0.4637	-0.0206	0.0031	5.613e-11	---	233752
1:16148600_A_C	rs28537253	locus2	1	polyfun_susie	0.103535	1	16148600	a	c	0.5335	0.4665	-0.0198	0.003	6.35e-11	---	243837
1:16150384_C_T	rs7537101	locus2	1	polyfun_susie	0.0509657	1	16150384	t	c	0.535	0.465	-0.0201	0.0031	1.162e-10	---	233752
1:16167974_A_G	rs12039892	locus2	1	polyfun_susie	0.00654023	1	16167974	a	g	0.5778	0.4222	0.0173	0.0031	2.167e-08	+-+	243837
1:16173814_C_G	rs6668183	locus2	1	polyfun_susie	0.0169556	1	16173814	c	g	0.4241	0.4241	-0.0169	0.0031	3.782e-08	-+-	243837
1:16175317_C_T	rs10927866	locus2	1	polyfun_susie	0.015154	1	16175317	t	c	0.4246	0.4246	-0.0168	0.0031	4.665e-08	-+-	243837
1:16177285_A_G	rs10927867	locus2	1	polyfun_susie	0.00841783	1	16177285	a	g	0.5777	0.4223	0.0172	0.0031	2.48e-08	+-+	243837
1:16178255_A_G	rs10159189	locus2	1	polyfun_susie	0.00873246	1	16178255	a	g	0.4208	0.4208	-0.0175	0.0031	1.821e-08	-+-	243837
1:16212739_A_G	rs598371	locus2	1	polyfun_susie	0.00841767	1	16212739	a	g	0.577	0.423	0.0172	0.0031	2.342e-08	+-+	243837
1:16223840_C_T	rs643919	locus2	1	polyfun_susie	0.00570518	1	16223840	t	c	0.4236	0.4236	-0.0172	0.0031	2.317e-08	-+-	243837
1:16256007_C_T	rs848209	locus2	1	polyfun_susie	0.0487589	1	16256007	t	c	0.4231	0.4231	-0.0174	0.0031	1.506e-08	-+-	243837
1:16259813_A_G	rs848210	locus2	1	polyfun_susie	0.00582477	1	16259813	a	g	0.4228	0.4228	-0.0172	0.0031	2.245e-08	-+-	243837
1:16265422_A_G	rs848214	locus2	1	polyfun_susie	0.00931577	1	16265422	a	g	0.4244	0.4244	-0.017	0.0031	3.324e-08	-+-	243837
1:16292742_C_T	rs848199	locus2	1	polyfun_susie	0.00739292	1	16292742	t	c	0.5761	0.4239	0.0168	0.0031	5.11e-08	+-+	243837
1:16303831_C_T	rs12566830	locus2	1	polyfun_susie	0.00668374	1	16303831	t	c	0.5868	0.4132	0.0201	0.0036	1.825e-08	+-+	178410
1:16321010_A_G	rs4661679	locus2	1	polyfun_susie	0.0326349	1	16321010	a	g	0.5881	0.4119	-0.0184	0.0031	2.515e-09	-+-	243837
1:16344083_C_T	rs3883891	locus2	1	polyfun_susie	0.0283991	1	16344083	t	c	0.6091	0.3909	0.0173	0.0031	3.23e-08	+-+	243837
1:16344664_A_G	rs872222	locus2	1	polyfun_susie	0.0218062	1	16344664	a	g	0.3915	0.3915	-0.0171	0.0031	4.863e-08	-+-	243837
1:16358685_C_G	rs6669935	locus2	1	polyfun_susie	0.294032	1	16358685	c	g	0.4323	0.4323	0.0196	0.0031	2.711e-10	+-+	243837
1:16362661_A_C	rs3978493	locus2	1	polyfun_susie	0.00765274	1	16362661	a	c	0.5155	0.4845	0.0203	0.0033	8.631e-10	+?+	228478
1:19717901_C_T	rs12141760	locus3	4	polyfun_susie	0.00837066	1	19717901	t	c	0.2828	0.2828	-0.0533	0.0034	1.499e-56	---	243837
1:19727801_C_T	rs1566532	locus3	3	polyfun_susie	0.0316196	1	19727801	t	c	0.3312	0.3312	0.0682	0.0032	1.39e-99	+++	243837
1:19738518_C_T	rs12026907	locus3	3	polyfun_susie	0.0323629	1	19738518	t	c	0.3315	0.3315	0.0684	0.0032	3.22e-100	+++	243837
1:19740823_G_T	rs6662273	locus3	3	polyfun_susie	0.0164138	1	19740823	t	g	0.3308	0.3308	0.0684	0.0032	4.03e-100	+++	243837
1:19747103_G_T	rs12027702	locus3	3	polyfun_susie	0.0161165	1	19747103	t	g	0.3382	0.3382	0.0724	0.0033	7.43e-107	+++	233752
1:19749894_C_T	rs12033437	locus3	3	polyfun_susie	0.10955	1	19749894	t	c	0.3365	0.3365	0.0698	0.0032	9.88e-105	+++	243837
1:19755388_A_C	rs6702374	locus3	3	polyfun_susie	0.00881137	1	19755388	a	c	0.3367	0.3367	0.0699	0.0032	3.35e-105	+++	243837
1:19757506_C_G	rs12405176	locus3	3	polyfun_susie	0.0118356	1	19757506	c	g	0.3438	0.3438	0.0705	0.0032	7.72e-108	+++	243837
1:19764040_C_G	rs12042004	locus3	3	polyfun_susie	0.0884711	1	19764040	c	g	0.656	0.344	-0.0704	0.0032	1.36e-107	---	243837
1:19765518_G_T	rs12045440	locus3	3	polyfun_susie	0.190842	1	19765518	t	g	0.6555	0.3445	-0.0705	0.0032	6.33e-108	---	243837
1:19767814_C_G	rs12407089	locus3	3	polyfun_susie	0.0130175	1	19767814	c	g	0.3442	0.3442	0.0705	0.0032	9.51e-108	+++	243837
1:19769241_C_G	rs9651016	locus3	4	polyfun_susie	0.0118277	1	19769241	c	g	0.2754	0.2754	-0.056	0.0034	1.593e-60	---	243837
1:19769243_C_T	rs10458381	locus3	3	polyfun_susie	0.435779	1	19769243	t	c	0.344	0.344	0.0705	0.0032	1.14e-107	+++	243837
1:19769323_C_G	rs10917451	locus3	4	polyfun_susie	0.0680463	1	19769323	c	g	0.2756	0.2756	-0.0563	0.0034	3.81e-61	---	243837
1:19772660_A_G	rs877012	locus3	4	polyfun_susie	0.00852941	1	19772660	a	g	0.2754	0.2754	-0.0561	0.0034	1.356e-60	---	243837
1:19773421_A_T	rs880361	locus3	4	polyfun_susie	0.0859517	1	19773421	a	t	0.7285	0.2715	0.0569	0.0034	4.632e-62	+++	243837
1:19773818_A_G	rs10442642	locus3	4	polyfun_susie	0.0107205	1	19773818	a	g	0.7281	0.2719	0.0574	0.0035	7.27e-60	+++	233752
1:19774715_A_G	rs12409301	locus3	4	polyfun_susie	0.194272	1	19774715	a	g	0.2713	0.2713	-0.057	0.0034	4.033e-62	---	243837
1:19775113_C_T	rs4912096	locus3	4	polyfun_susie	0.126258	1	19775113	t	c	0.7287	0.2713	0.0568	0.0034	1.051e-61	+++	243837
1:19775246_C_T	rs10442634	locus3	4	polyfun_susie	0.156341	1	19775246	t	c	0.2712	0.2712	-0.0569	0.0034	7.614e-62	---	243837
1:19775492_A_G	rs10442635	locus3	4	polyfun_susie	0.108109	1	19775492	a	g	0.7288	0.2712	0.0569	0.0034	8.877e-62	+++	243837
1:19777837_A_G	rs16862798	locus3	4	polyfun_susie	0.0724259	1	19777837	a	g	0.7286	0.2714	0.0569	0.0034	8.77e-62	+++	243837
1:19779378_A_C	rs34553579	locus3	4	polyfun_susie	0.00665264	1	19779378	a	c	0.7291	0.2709	0.057	0.0034	5.641e-62	+++	243837
1:19779781_A_G	rs12090885	locus3	4	polyfun_susie	0.00701187	1	19779781	a	g	0.2711	0.2711	-0.057	0.0034	5.575e-62	---	243837
1:19781155_C_G	rs883961	locus3	4	polyfun_susie	0.00785652	1	19781155	c	g	0.2712	0.2712	-0.057	0.0034	4.975e-62	---	243837
1:19781247_C_T	rs2014772	locus3	4	polyfun_susie	0.00802816	1	19781247	t	c	0.2708	0.2708	-0.0569	0.0034	9.388e-62	---	243837
1:19784410_C_G	rs4912097	locus3	4	polyfun_susie	0.0138696	1	19784410	c	g	0.7288	0.2712	0.0572	0.0034	2.221e-62	+++	243837
1:19786650_C_T	rs12562821	locus3	4	polyfun_susie	0.0137003	1	19786650	t	c	0.2715	0.2715	-0.0573	0.0034	1.836e-62	---	243837
1:19786695_C_T	rs12563442	locus3	4	polyfun_susie	0.0136604	1	19786695	t	c	0.7291	0.2709	0.0573	0.0034	1.685e-62	+++	243837
1:19787686_A_G	rs4912098	locus3	4	polyfun_susie	0.0167038	1	19787686	a	g	0.2709	0.2709	-0.0573	0.0034	2.586e-62	---	243837
1:19793984_A_G	rs999974	locus3	4	polyfun_susie	0.0144937	1	19793984	a	g	0.7249	0.2751	0.053	0.0034	7.708e-54	+++	243837
1:19841174_A_G	rs10799824	locus3	1	polyfun_susie	0.859964	1	19841174	a	g	0.1563	0.1563	-0.1241	0.0042	8.01e-195	---	243837
1:19843576_A_G	rs10917469	locus3	1	polyfun_susie	0.0704365	1	19843576	a	g	0.8437	0.1563	0.1243	0.0042	2.28e-195	+++	243837
1:19845279_C_T	rs12410532	locus3	1	polyfun_susie	0.0695521	1	19845279	t	c	0.1563	0.1563	-0.1243	0.0042	2.77e-195	---	243837
1:19964098_C_T	rs78170481	locus3	2	polyfun_susie	0.0201328	1	19964098	t	c	0.2386	0.2386	-0.0291	0.0036	6.943e-16	---	243837
1:19964620_A_G	rs12407400	locus3	2	polyfun_susie	0.0185977	1	19964620	a	g	0.2386	0.2386	-0.0291	0.0036	7.033e-16	---	243837
1:19966039_C_T	rs60206411	locus3	2	polyfun_susie	0.923564	1	19966039	t	c	0.2386	0.2386	-0.0294	0.0036	3.97e-16	---	243837
1:22513011_A_G	rs12743883	locus4	1	polyfun_susie	0.99975	1	22513011	a	g	0.3908	0.3908	-0.025	0.0032	2.808e-15	---	243837
1:33723211_A_G	rs4132073	locus5	1	polyfun_susie	0.0363124	1	33723211	a	g	0.6997	0.3003	-0.0199	0.0033	2.692e-09	---	243547
1:33723652_C_T	rs10914671	locus5	1	polyfun_susie	0.0561286	1	33723652	t	c	0.737	0.263	-0.0216	0.0035	5.85e-10	---	243547
1:33723897_C_G	rs12039350	locus5	1	polyfun_susie	0.0792891	1	33723897	c	g	0.7379	0.2621	-0.0218	0.0035	3.997e-10	---	243547
1:33724895_C_T	rs6670552	locus5	1	polyfun_susie	0.016071	1	33724895	t	c	0.7365	0.2635	-0.0215	0.0035	6.942e-10	---	243547
1:33739197_C_G	rs7536414	locus5	1	polyfun_susie	0.0119156	1	33739197	c	g	0.3069	0.3069	0.0234	0.0038	4.311e-10	+++	178120
1:33739606_A_G	rs10753278	locus5	1	polyfun_susie	0.00480314	1	33739606	a	g	0.6929	0.3071	-0.0213	0.0033	1.486e-10	---	243547
1:33742353_C_T	rs55879775	locus5	1	polyfun_susie	0.00480314	1	33742353	t	c	0.6931	0.3069	-0.0213	0.0033	1.393e-10	---	243547
1:33749027_A_G	rs10914677	locus5	1	polyfun_susie	0.00272143	1	33749027	a	g	0.6933	0.3067	-0.021	0.0033	2.471e-10	---	243547
1:33754770_C_G	rs6670358	locus5	1	polyfun_susie	0.00328588	1	33754770	c	g	0.3074	0.3074	0.0211	0.0033	2.384e-10	+++	243547
1:33758206_C_T	rs12726791	locus5	1	polyfun_susie	0.00352959	1	33758206	t	c	0.2379	0.2379	0.0237	0.0037	1.278e-10	+++	233462
1:33789670_A_G	rs11061	locus5	1	polyfun_susie	0.00985261	1	33789670	a	g	0.2376	0.2376	0.0216	0.0036	1.305e-09	+++	243547
1:33790496_A_G	rs11554674	locus5	1	polyfun_susie	0.561145	1	33790496	a	g	0.2452	0.2452	0.0229	0.0035	1.132e-10	+++	243547
1:33794852_C_T	rs12040040	locus5	1	polyfun_susie	0.00550038	1	33794852	t	c	0.2371	0.2371	0.0217	0.0036	1.116e-09	+++	243547
1:33796229_C_T	rs7512470	locus5	1	polyfun_susie	0.00550038	1	33796229	t	c	0.7626	0.2374	-0.0217	0.0036	1.158e-09	---	243547
1:33799548_C_T	rs12044118	locus5	1	polyfun_susie	0.0357773	1	33799548	t	c	0.2374	0.2374	0.0217	0.0036	1.208e-09	+++	243547
1:33799900_A_G	rs12734630	locus5	1	polyfun_susie	0.0238853	1	33799900	a	g	0.2374	0.2374	0.0217	0.0036	1.172e-09	+++	243547
1:33813680_A_C	rs10914686	locus5	1	polyfun_susie	0.0058658	1	33813680	a	c	0.7626	0.2374	-0.0215	0.0036	1.503e-09	---	243547
1:33813755_C_T	rs10914687	locus5	1	polyfun_susie	0.0187324	1	33813755	t	c	0.2324	0.2324	0.0213	0.0036	3.722e-09	+++	243547
1:33815778_C_T	rs6673519	locus5	1	polyfun_susie	0.0058658	1	33815778	t	c	0.2377	0.2377	0.0215	0.0036	1.528e-09	+++	243547
1:33820134_C_T	rs12026290	locus5	1	polyfun_susie	0.0034555	1	33820134	t	c	0.2376	0.2376	0.0214	0.0036	1.818e-09	+++	243547
1:33824511_C_T	rs12043497	locus5	1	polyfun_susie	0.00287992	1	33824511	t	c	0.7625	0.2375	-0.0213	0.0036	2.142e-09	---	243547
1:33853308_A_G	rs11581218	locus5	1	polyfun_susie	0.00287992	1	33853308	a	g	0.2373	0.2373	0.0213	0.0036	2.195e-09	+++	243547
1:33858796_C_T	rs12043842	locus5	1	polyfun_susie	0.00287992	1	33858796	t	c	0.2374	0.2374	0.0213	0.0036	2.327e-09	+++	243547
1:33862037_C_T	rs6675371	locus5	1	polyfun_susie	0.0187324	1	33862037	t	c	0.2372	0.2372	0.0213	0.0036	2.179e-09	+++	243547
1:33908857_C_T	rs10914720	locus5	1	polyfun_susie	0.00647831	1	33908857	t	c	0.7639	0.2361	-0.0218	0.0036	1.488e-09	---	243547
1:33909014_C_G	rs12027140	locus5	1	polyfun_susie	0.00647831	1	33909014	c	g	0.2362	0.2362	0.0218	0.0036	1.389e-09	+++	243547
1:33909051_C_T	rs10914721	locus5	1	polyfun_susie	0.00647831	1	33909051	t	c	0.2361	0.2361	0.0218	0.0036	1.495e-09	+++	243547
1:33909143_A_G	rs10914722	locus5	1	polyfun_susie	0.00550038	1	33909143	a	g	0.764	0.236	-0.0217	0.0036	1.774e-09	---	243547
1:33910142_C_T	rs10914725	locus5	1	polyfun_susie	0.00467358	1	33910142	t	c	0.764	0.236	-0.0216	0.0036	1.863e-09	---	243547
1:48865121_C_T	rs77303590	locus6	1	polyfun_susie	0.944662	1	48865121	t	c	0.0258	0.0258	0.0725	0.0099	1.931e-13	+-+	243837
1:48890513_A_G	rs75848076	locus6	1	polyfun_susie	0.0545699	1	48890513	a	g	0.9747	0.0253	-0.0741	0.01	1.549e-13	-+-	243837
1:50891117_A_C	rs72896994	locus7	2	polyfun_susie	0.002511	1	50891117	a	c	0.0995	0.0995	0.0348	0.0051	8.873e-12	+++	243837
1:50892538_C_G	rs113704493	locus7	2	polyfun_susie	0.0420732	1	50892538	c	g	0.9001	0.0999	-0.0349	0.0051	8.167e-12	---	243837
1:50894498_G_T	rs1278523	locus7	2	polyfun_susie	0.0013973	1	50894498	t	g	0.9002	0.0998	-0.0342	0.0051	2.638e-11	---	243837
1:50895031_C_T	rs1278522	locus7	2	polyfun_susie	0.00175968	1	50895031	t	c	0.901	0.099	-0.0344	0.0051	1.977e-11	---	243837
1:50896037_A_G	rs58836765	locus7	2	polyfun_susie	0.0420732	1	50896037	a	g	0.0989	0.0989	0.0349	0.0051	1.104e-11	+++	243837
1:50897841_C_T	rs1278518	locus7	2	polyfun_susie	0.00179725	1	50897841	t	c	0.9007	0.0993	-0.0344	0.0051	1.51e-11	---	243837
1:50900021_A_G	rs1278516	locus7	2	polyfun_susie	0.00228098	1	50900021	a	g	0.0992	0.0992	0.0347	0.0051	1.123e-11	+++	243837
1:50904241_A_G	rs17106175	locus7	2	polyfun_susie	0.00327742	1	50904241	a	g	0.099	0.099	0.0351	0.0051	5.892e-12	+++	243837
1:50906366_C_T	rs12076604	locus7	2	polyfun_susie	0.0389738	1	50906366	t	c	0.9005	0.0995	-0.0348	0.0051	9.301e-12	---	243837
1:50908098_C_G	rs72898910	locus7	2	polyfun_susie	0.0283456	1	50908098	c	g	0.9001	0.0999	-0.0345	0.0051	1.25e-11	---	243837
1:50908741_A_T	rs12072155	locus7	2	polyfun_susie	0.0578003	1	50908741	a	t	0.0999	0.0999	0.0345	0.0051	1.339e-11	+++	243837
1:50923454_C_T	rs113870552	locus7	2	polyfun_susie	0.000923696	1	50923454	t	c	0.905	0.095	-0.0354	0.0052	8.27e-12	---	243837
1:50928775_C_T	rs72898921	locus7	2	polyfun_susie	0.00100421	1	50928775	t	c	0.0951	0.0951	0.0355	0.0052	7.536e-12	+++	243837
1:50931683_C_T	rs72898923	locus7	2	polyfun_susie	0.0010084	1	50931683	t	c	0.0951	0.0951	0.0355	0.0052	7.396e-12	+++	243837
1:50933200_C_T	rs56272614	locus7	2	polyfun_susie	0.00222985	1	50933200	t	c	0.1009	0.1009	0.0387	0.0051	3.658e-14	+++	243837
1:50945526_G_T	rs3789576	locus7	2	polyfun_susie	0.00130465	1	50945526	t	g	0.0937	0.0937	0.0363	0.0053	4.735e-12	+++	243837
1:50954128_A_G	rs3789577	locus7	2	polyfun_susie	0.00136899	1	50954128	a	g	0.0949	0.0949	0.0359	0.0052	4.864e-12	+++	243837
1:50960180_C_T	rs58574309	locus7	2	polyfun_susie	0.0011627	1	50960180	t	c	0.0947	0.0947	0.0357	0.0052	8.167e-12	+++	243837
1:50964446_C_T	rs113028610	locus7	2	polyfun_susie	0.000924299	1	50964446	t	c	0.0948	0.0948	0.0354	0.0052	1.137e-11	+++	243837
1:50966301_C_T	rs72898957	locus7	2	polyfun_susie	0.000928058	1	50966301	t	c	0.9052	0.0948	-0.0354	0.0052	1.179e-11	---	243837
1:50966976_A_G	rs72898961	locus7	2	polyfun_susie	0.00100882	1	50966976	a	g	0.0926	0.0926	0.036	0.0053	7.53e-12	+++	243837
1:50971408_A_G	rs72898971	locus7	2	polyfun_susie	0.00138352	1	50971408	a	g	0.9076	0.0924	-0.0364	0.0053	4.888e-12	---	243837
1:50971801_A_G	rs58446086	locus7	2	polyfun_susie	0.00138352	1	50971801	a	g	0.9076	0.0924	-0.0364	0.0053	4.857e-12	---	243837
1:50975971_C_T	rs72898974	locus7	2	polyfun_susie	0.00208817	1	50975971	t	c	0.0904	0.0904	0.0372	0.0053	2.858e-12	+++	243837
1:50977678_C_G	rs113834846	locus7	2	polyfun_susie	0.00208817	1	50977678	c	g	0.9096	0.0904	-0.0372	0.0053	2.82e-12	---	243837
1:50986747_A_G	rs72898980	locus7	2	polyfun_susie	0.00210516	1	50986747	a	g	0.9096	0.0904	-0.0372	0.0053	2.845e-12	---	243837
1:50987827_A_G	rs3827731	locus7	2	polyfun_susie	0.0323223	1	50987827	a	g	0.9096	0.0904	-0.0372	0.0053	2.83e-12	---	243837
1:50992756_C_T	rs59029934	locus7	2	polyfun_susie	0.00250368	1	50992756	t	c	0.0903	0.0903	0.0374	0.0053	2.207e-12	+++	243837
1:50999695_A_G	rs56985406	locus7	2	polyfun_susie	0.00230359	1	50999695	a	g	0.0903	0.0903	0.0373	0.0053	2.45e-12	+++	243837
1:51005792_A_G	rs57490213	locus7	2	polyfun_susie	0.00209853	1	51005792	a	g	0.0903	0.0903	0.0372	0.0053	2.661e-12	+++	243837
1:51010143_C_T	rs60848584	locus7	2	polyfun_susie	0.0021157	1	51010143	t	c	0.0903	0.0903	0.0372	0.0053	2.732e-12	+++	243837
1:51019450_C_T	rs3789581	locus7	2	polyfun_susie	0.00211031	1	51019450	t	c	0.9096	0.0904	-0.0372	0.0053	2.793e-12	---	243837
1:51021867_A_G	rs147696085	locus7	2	polyfun_susie	0.00166847	1	51021867	a	g	0.0936	0.0936	0.0369	0.0053	3.145e-12	+++	243837
1:51023860_C_T	rs115072809	locus7	2	polyfun_susie	0.00195987	1	51023860	t	c	0.0904	0.0904	0.0371	0.0053	3.107e-12	+++	243837
1:51027391_A_G	rs3789582	locus7	2	polyfun_susie	0.00195597	1	51027391	a	g	0.0905	0.0905	0.0371	0.0053	3.176e-12	+++	243837
1:51053585_A_G	rs72900903	locus7	2	polyfun_susie	0.0310974	1	51053585	a	g	0.9096	0.0904	-0.0371	0.0053	3.21e-12	---	243837
1:51068657_C_T	rs57400675	locus7	2	polyfun_susie	0.00199465	1	51068657	t	c	0.0903	0.0903	0.0371	0.0053	3.16e-12	+++	243837
1:51072297_A_G	rs112516611	locus7	2	polyfun_susie	0.00199828	1	51072297	a	g	0.0904	0.0904	0.0371	0.0053	2.957e-12	+++	243837
1:51072387_A_G	rs111901479	locus7	2	polyfun_susie	0.00167253	1	51072387	a	g	0.0904	0.0904	0.0369	0.0053	3.827e-12	+++	243837
1:51095195_A_G	rs72900922	locus7	2	polyfun_susie	0.001154	1	51095195	a	g	0.0913	0.0913	0.0365	0.0053	5.713e-12	+++	243837
1:51101616_C_G	rs72900926	locus7	2	polyfun_susie	0.000907094	1	51101616	c	g	0.9088	0.0912	-0.0362	0.0053	8.502e-12	---	243837
1:51107959_C_T	rs72900932	locus7	2	polyfun_susie	0.000978726	1	51107959	t	c	0.9088	0.0912	-0.0363	0.0053	8.075e-12	---	243837
1:51116118_C_G	rs112045565	locus7	2	polyfun_susie	0.0010309	1	51116118	c	g	0.9088	0.0912	-0.0364	0.0053	7.133e-12	---	243837
1:51118527_C_T	rs72900938	locus7	2	polyfun_susie	0.000960513	1	51118527	t	c	0.9088	0.0912	-0.0363	0.0053	7.462e-12	---	243837
1:51121526_C_T	rs76852824	locus7	2	polyfun_susie	0.000960513	1	51121526	t	c	0.9088	0.0912	-0.0363	0.0053	7.948e-12	---	243837
1:51124579_C_T	rs72900940	locus7	2	polyfun_susie	0.000960513	1	51124579	t	c	0.0912	0.0912	0.0363	0.0053	8.028e-12	+++	243837
1:51127524_A_C	rs12098132	locus7	2	polyfun_susie	0.0100438	1	51127524	a	c	0.0916	0.0916	0.0358	0.0053	1.196e-11	+++	243837
1:51129203_C_T	rs113611542	locus7	2	polyfun_susie	0.000954864	1	51129203	t	c	0.9088	0.0912	-0.0363	0.0053	8.112e-12	---	243837
1:51136273_C_T	rs116692933	locus7	2	polyfun_susie	0.000954864	1	51136273	t	c	0.9088	0.0912	-0.0363	0.0053	7.536e-12	---	243837
1:51136876_A_C	rs12070594	locus7	2	polyfun_susie	0.000911626	1	51136876	a	c	0.0918	0.0918	0.0363	0.0053	5.921e-12	+++	243837
1:51137906_A_G	rs113389179	locus7	2	polyfun_susie	0.00096032	1	51137906	a	g	0.9084	0.0916	-0.0363	0.0053	7.808e-12	---	243837
1:51139001_G_T	rs57254915	locus7	2	polyfun_susie	0.000954864	1	51139001	t	g	0.0912	0.0912	0.0363	0.0053	7.694e-12	+++	243837
1:51143665_G_T	rs72900956	locus7	2	polyfun_susie	0.000954864	1	51143665	t	g	0.0912	0.0912	0.0363	0.0053	8.069e-12	+++	243837
1:51145808_A_G	rs72900957	locus7	2	polyfun_susie	0.000954864	1	51145808	a	g	0.9088	0.0912	-0.0363	0.0053	8.041e-12	---	243837
1:51149820_A_AG	rs112108602	locus7	2	polyfun_susie	0.0113715	1	51149820	a	ag	0.9092	0.0908	-0.0363	0.0062	3.978e-09	---	182734
1:51162128_A_G	rs58029717	locus7	2	polyfun_susie	0.0146075	1	51162128	a	g	0.9087	0.0913	-0.0363	0.0053	7.812e-12	---	243837
1:51166302_G_T	rs12063007	locus7	2	polyfun_susie	0.0477408	1	51166302	t	g	0.0919	0.0919	0.036	0.0053	7.825e-12	+++	243837
1:51179515_A_G	rs115100714	locus7	2	polyfun_susie	0.00096529	1	51179515	a	g	0.0919	0.0919	0.0363	0.0053	5.672e-12	+++	243837
1:51188594_C_T	rs6672112	locus7	1	polyfun_susie	0.111461	1	51188594	t	c	0.6891	0.3109	0.0368	0.0033	3.3e-29	+++	243837
1:51200136_A_G	rs12091670	locus7	2	polyfun_susie	0.00102986	1	51200136	a	g	0.9086	0.0914	-0.0364	0.0053	6.617e-12	---	243837
1:51201424_A_G	rs57793888	locus7	2	polyfun_susie	0.00103182	1	51201424	a	g	0.9086	0.0914	-0.0364	0.0053	7.144e-12	---	243837
1:51212796_A_C	rs72902706	locus7	2	polyfun_susie	0.00103517	1	51212796	a	c	0.9092	0.0908	-0.0364	0.0053	6.697e-12	---	243837
1:51219188_C_G	rs12073283	locus7	2	polyfun_susie	0.000962353	1	51219188	c	g	0.9086	0.0914	-0.0363	0.0053	8.151e-12	---	243837
1:51220291_A_G	rs12064411	locus7	2	polyfun_susie	0.00113858	1	51220291	a	g	0.9083	0.0917	-0.0365	0.0053	4.679e-12	---	243837
1:51220680_C_T	rs111352324	locus7	2	polyfun_susie	0.0010256	1	51220680	t	c	0.9081	0.0919	-0.0364	0.0053	4.688e-12	---	243837
1:51221103_A_G	rs113611257	locus7	2	polyfun_susie	0.000970257	1	51221103	a	g	0.0916	0.0916	0.0363	0.0053	5.62e-12	+++	243837
1:51221406_C_T	rs112282787	locus7	2	polyfun_susie	0.000970257	1	51221406	t	c	0.9084	0.0916	-0.0363	0.0053	5.631e-12	---	243837
1:51223002_C_T	rs72902722	locus7	2	polyfun_susie	0.000964802	1	51223002	t	c	0.9087	0.0913	-0.0363	0.0053	8.236e-12	---	243837
1:51223263_C_T	rs12063943	locus7	2	polyfun_susie	0.00104743	1	51223263	t	c	0.9085	0.0915	-0.0364	0.0053	5.173e-12	---	243837
1:51223500_C_T	rs72902726	locus7	2	polyfun_susie	0.000959125	1	51223500	t	c	0.9087	0.0913	-0.0363	0.0053	8.107e-12	---	243837
1:51228799_A_G	rs112717424	locus7	2	polyfun_susie	0.00104147	1	51228799	a	g	0.9084	0.0916	-0.0364	0.0053	5.265e-12	---	243837
1:51231935_A_G	rs72902729	locus7	2	polyfun_susie	0.00104147	1	51231935	a	g	0.9084	0.0916	-0.0364	0.0053	5.224e-12	---	243837
1:51232628_C_G	rs77701130	locus7	2	polyfun_susie	0.00111905	1	51232628	c	g	0.0916	0.0916	0.0365	0.0053	4.378e-12	+++	243837
1:51235816_C_T	rs113119450	locus7	2	polyfun_susie	0.00104771	1	51235816	t	c	0.9084	0.0916	-0.0364	0.0053	5.07e-12	---	243837
1:51237302_C_G	rs112095647	locus7	2	polyfun_susie	0.00121451	1	51237302	c	g	0.9083	0.0917	-0.0366	0.0053	3.883e-12	---	243837
1:51239976_A_G	rs72902736	locus7	2	polyfun_susie	0.00111003	1	51239976	a	g	0.9084	0.0916	-0.0365	0.0053	4.791e-12	---	243837
1:51240851_C_T	rs80326064	locus7	2	polyfun_susie	0.00119347	1	51240851	t	c	0.0915	0.0915	0.0366	0.0053	4.067e-12	+++	243837
1:51241057_A_C	rs17384696	locus7	1	polyfun_susie	0.0168667	1	51241057	a	c	0.3133	0.3133	-0.0371	0.0033	9.304e-30	---	243837
1:51241620_C_T	rs17384731	locus7	1	polyfun_susie	0.0308337	1	51241620	t	c	0.6866	0.3134	0.0373	0.0033	1.864e-29	+++	243837
1:51242141_C_T	rs12084054	locus7	2	polyfun_susie	0.00111467	1	51242141	t	c	0.0918	0.0918	0.0365	0.0053	4.514e-12	+++	243837
1:51243642_A_G	rs72902744	locus7	2	polyfun_susie	0.00102596	1	51243642	a	g	0.9084	0.0916	-0.0364	0.0053	5.318e-12	---	243837
1:51246155_C_T	rs12089747	locus7	2	polyfun_susie	0.00113833	1	51246155	t	c	0.092	0.092	0.0366	0.0053	3.778e-12	+++	243837
1:51248316_A_G	rs12074850	locus7	2	polyfun_susie	0.000973011	1	51248316	a	g	0.9079	0.0921	-0.0364	0.0053	4.723e-12	---	243837
1:51249315_A_G	rs112299817	locus7	2	polyfun_susie	0.00110801	1	51249315	a	g	0.0913	0.0913	0.0365	0.0053	6.112e-12	+++	243837
1:51249528_C_T	rs111701872	locus7	2	polyfun_susie	0.00129686	1	51249528	t	c	0.0915	0.0915	0.0367	0.0053	3.456e-12	+++	243837
1:51250908_G_T	rs72902755	locus7	2	polyfun_susie	0.00129787	1	51250908	t	g	0.0915	0.0915	0.0367	0.0053	3.433e-12	+++	243837
1:51252471_A_C	rs72902760	locus7	2	polyfun_susie	0.00140504	1	51252471	a	c	0.9084	0.0916	-0.0368	0.0053	3.182e-12	---	243837
1:51252618_C_T	rs12075991	locus7	2	polyfun_susie	0.00140578	1	51252618	t	c	0.9083	0.0917	-0.0368	0.0053	2.937e-12	---	243837
1:51255320_C_T	rs72902763	locus7	2	polyfun_susie	0.00111527	1	51255320	t	c	0.9084	0.0916	-0.0365	0.0053	4.579e-12	---	243837
1:51255677_A_C	rs80297338	locus7	2	polyfun_susie	0.00129787	1	51255677	a	c	0.0915	0.0915	0.0367	0.0053	3.659e-12	+++	243837
1:51256698_G_T	rs72902765	locus7	2	polyfun_susie	0.00111527	1	51256698	t	g	0.9085	0.0915	-0.0365	0.0053	4.309e-12	---	243837
1:51260668_A_C	rs1015085	locus7	2	polyfun_susie	0.00110886	1	51260668	a	c	0.0913	0.0913	0.0365	0.0053	5.76e-12	+++	243837
1:51260999_A_G	rs72902767	locus7	2	polyfun_susie	0.00111674	1	51260999	a	g	0.9084	0.0916	-0.0365	0.0053	4.62e-12	---	243837
1:51261965_C_T	rs72902768	locus7	2	polyfun_susie	0.00110886	1	51261965	t	c	0.0913	0.0913	0.0365	0.0053	6.184e-12	+++	243837
1:51262653_A_C	rs60788683	locus7	2	polyfun_susie	0.00119913	1	51262653	a	c	0.9083	0.0917	-0.0366	0.0053	3.805e-12	---	243837
1:51262664_C_T	rs59430062	locus7	2	polyfun_susie	0.00110886	1	51262664	t	c	0.0914	0.0914	0.0365	0.0053	4.934e-12	+++	243837
1:51265368_C_T	rs72902772	locus7	2	polyfun_susie	0.00110784	1	51265368	t	c	0.0916	0.0916	0.0365	0.0053	4.611e-12	+++	243837
1:51266474_C_T	rs3789587	locus7	2	polyfun_susie	0.07506	1	51266474	t	c	0.092	0.092	0.0366	0.0053	3.756e-12	+++	243837
1:51266523_A_G	rs3789588	locus7	2	polyfun_susie	0.0269775	1	51266523	a	g	0.0915	0.0915	0.0366	0.0053	3.915e-12	+++	243837
1:51269018_C_T	rs12085022	locus7	2	polyfun_susie	0.00120473	1	51269018	t	c	0.9083	0.0917	-0.0366	0.0053	3.933e-12	---	243837
1:51269954_A_G	rs72902776	locus7	2	polyfun_susie	0.00180077	1	51269954	a	g	0.0923	0.0923	0.0371	0.0053	1.976e-12	+++	243837
1:51272278_C_T	rs72902777	locus7	2	polyfun_susie	0.00121925	1	51272278	t	c	0.9085	0.0915	-0.0366	0.0053	3.998e-12	---	243837
1:51276490_A_G	rs11205771	locus7	2	polyfun_susie	0.00129032	1	51276490	a	g	0.9083	0.0917	-0.0367	0.0053	3.57e-12	---	243837
1:51276715_A_G	rs72902778	locus7	2	polyfun_susie	0.0010253	1	51276715	a	g	0.9085	0.0915	-0.0364	0.0053	4.982e-12	---	243837
1:51283510_A_G	rs58795848	locus7	2	polyfun_susie	0.00122174	1	51283510	a	g	0.9083	0.0917	-0.0366	0.0053	4.084e-12	---	243837
1:51284446_C_T	rs111701702	locus7	2	polyfun_susie	0.00121496	1	51284446	t	c	0.9088	0.0912	-0.0366	0.0053	5.549e-12	---	243837
1:51284557_C_T	rs12058197	locus7	2	polyfun_susie	0.00122174	1	51284557	t	c	0.9084	0.0916	-0.0366	0.0053	4.093e-12	---	243837
1:51284905_C_T	rs11205773	locus7	2	polyfun_susie	0.00112952	1	51284905	t	c	0.9083	0.0917	-0.0365	0.0053	4.36e-12	---	243837
1:51286155_A_G	rs12096626	locus7	2	polyfun_susie	0.00112952	1	51286155	a	g	0.0916	0.0916	0.0365	0.0053	4.349e-12	+++	243837
1:51290830_A_G	rs72902785	locus7	2	polyfun_susie	0.00130427	1	51290830	a	g	0.0916	0.0916	0.0367	0.0053	3.35e-12	+++	243837
1:51293606_C_G	rs72902789	locus7	2	polyfun_susie	0.00110147	1	51293606	c	g	0.0914	0.0914	0.0365	0.0053	4.535e-12	+++	243837
1:51294132_A_G	rs112931784	locus7	2	polyfun_susie	0.0010253	1	51294132	a	g	0.0915	0.0915	0.0364	0.0053	5.341e-12	+++	243837
1:51295793_C_T	rs59786222	locus7	2	polyfun_susie	0.00090896	1	51295793	t	c	0.092	0.092	0.0363	0.0053	5.617e-12	+++	243837
1:51299810_C_G	rs2105211	locus7	2	polyfun_susie	0.00115233	1	51299810	c	g	0.0918	0.0918	0.0366	0.0053	4.005e-12	+++	243837
1:51301657_A_G	rs60483827	locus7	2	polyfun_susie	0.00105218	1	51301657	a	g	0.0916	0.0916	0.0364	0.0053	5.285e-12	+++	243837
1:51303605_C_T	rs111655515	locus7	2	polyfun_susie	0.000949734	1	51303605	t	c	0.0915	0.0915	0.0363	0.0053	5.724e-12	+++	243837
1:51303714_C_T	rs60832780	locus7	2	polyfun_susie	0.00111395	1	51303714	t	c	0.9084	0.0916	-0.0365	0.0053	4.268e-12	---	243837
1:51306002_A_G	rs72904709	locus7	2	polyfun_susie	0.0010253	1	51306002	a	g	0.9085	0.0915	-0.0364	0.0053	5.275e-12	---	243837
1:51306273_C_T	rs57839936	locus7	2	polyfun_susie	0.00110147	1	51306273	t	c	0.9086	0.0914	-0.0365	0.0053	4.458e-12	---	243837
1:51306329_A_C	rs12089749	locus7	2	polyfun_susie	0.00119772	1	51306329	a	c	0.0915	0.0915	0.0366	0.0053	3.727e-12	+++	243837
1:51310062_A_G	rs12067513	locus7	2	polyfun_susie	0.00111395	1	51310062	a	g	0.0915	0.0915	0.0365	0.0053	4.404e-12	+++	243837
1:51310327_A_G	rs57412341	locus7	2	polyfun_susie	0.0010253	1	51310327	a	g	0.9085	0.0915	-0.0364	0.0053	5.4e-12	---	243837
1:51312992_A_G	rs72904713	locus7	2	polyfun_susie	0.00101762	1	51312992	a	g	0.9088	0.0912	-0.0364	0.0053	7.306e-12	---	243837
1:51314531_C_T	rs59390962	locus7	2	polyfun_susie	0.000944395	1	51314531	t	c	0.0911	0.0911	0.0363	0.0053	7.564e-12	+++	243837
1:51314649_A_G	rs12083647	locus7	2	polyfun_susie	0.00103754	1	51314649	a	g	0.9087	0.0913	-0.0364	0.0053	6.627e-12	---	243837
1:51317374_G_T	rs78738909	locus7	1	polyfun_susie	0.0232076	1	51317374	t	g	0.6864	0.3136	0.0372	0.0033	6.503e-30	+++	243837
1:51319346_C_T	rs1398868	locus7	1	polyfun_susie	0.713521	1	51319346	t	c	0.6864	0.3136	0.0373	0.0033	1.598e-29	+++	243837
1:51324546_G_T	rs72904719	locus7	2	polyfun_susie	0.000944395	1	51324546	t	g	0.0911	0.0911	0.0363	0.0053	8.453e-12	+++	243837
1:51328773_C_T	rs113910111	locus7	2	polyfun_susie	0.00111395	1	51328773	t	c	0.9085	0.0915	-0.0365	0.0053	4.386e-12	---	243837
1:51328987_A_C	rs111779227	locus7	2	polyfun_susie	0.000949734	1	51328987	a	c	0.9086	0.0914	-0.0363	0.0053	5.659e-12	---	243837
1:51333179_A_T	rs2175794	locus7	2	polyfun_susie	0.000955785	1	51333179	a	t	0.9089	0.0911	-0.0363	0.0053	8.016e-12	---	243837
1:51334304_A_G	rs72904723	locus7	2	polyfun_susie	0.0010253	1	51334304	a	g	0.9086	0.0914	-0.0364	0.0053	5.461e-12	---	243837
1:51334488_C_T	rs72904725	locus7	2	polyfun_susie	0.00111395	1	51334488	t	c	0.0915	0.0915	0.0365	0.0053	4.375e-12	+++	243837
1:51339332_C_T	rs72904726	locus7	2	polyfun_susie	0.00110964	1	51339332	t	c	0.909	0.091	-0.0365	0.0053	6.029e-12	---	243837
1:51340401_A_T	rs59128535	locus7	2	polyfun_susie	0.000984155	1	51340401	a	t	0.0915	0.0915	0.0364	0.0053	6.179e-12	+++	243837
1:51342035_C_G	rs72904730	locus7	2	polyfun_susie	0.00109436	1	51342035	c	g	0.091	0.091	0.0365	0.0053	5.974e-12	+++	243837
1:51342809_A_G	rs72904732	locus7	2	polyfun_susie	0.000943741	1	51342809	a	g	0.9086	0.0914	-0.0363	0.0053	5.7e-12	---	243837
1:51346663_A_T	rs12058681	locus7	2	polyfun_susie	0.00112772	1	51346663	a	t	0.9085	0.0915	-0.0365	0.0053	4.454e-12	---	243837
1:51351281_C_T	rs12068606	locus7	2	polyfun_susie	0.00104401	1	51351281	t	c	0.0917	0.0917	0.0365	0.0053	5.909e-12	+++	243837
1:51351846_A_G	rs72904737	locus7	2	polyfun_susie	0.00117626	1	51351846	a	g	0.0888	0.0888	0.0372	0.0054	5.326e-12	+++	243837
1:51353068_A_C	rs138422027	locus7	2	polyfun_susie	0.00142229	1	51353068	a	c	0.0891	0.0891	0.0374	0.0054	3.542e-12	+++	243837
1:51355823_A_G	rs138368422	locus7	2	polyfun_susie	0.00118331	1	51355823	a	g	0.909	0.091	-0.0366	0.0053	5.649e-12	---	243837
1:51356810_C_G	rs9701805	locus7	2	polyfun_susie	0.00113749	1	51356810	c	g	0.0916	0.0916	0.0366	0.0053	5.153e-12	+++	243837
1:51357343_C_T	rs60329786	locus7	2	polyfun_susie	0.00118331	1	51357343	t	c	0.091	0.091	0.0366	0.0053	5.051e-12	+++	243837
1:51362441_C_T	rs12076849	locus7	2	polyfun_susie	0.00113865	1	51362441	t	c	0.0915	0.0915	0.0366	0.0053	4.92e-12	+++	243837
1:51363096_A_G	rs11205788	locus7	2	polyfun_susie	0.00141365	1	51363096	a	g	0.0911	0.0911	0.0368	0.0053	4.082e-12	+++	243837
1:51363273_C_G	rs72904745	locus7	2	polyfun_susie	0.00119902	1	51363273	c	g	0.909	0.091	-0.0366	0.0053	5.353e-12	---	243837
1:51366576_A_T	rs57957311	locus7	2	polyfun_susie	0.00120604	1	51366576	a	t	0.0911	0.0911	0.0366	0.0053	5.303e-12	+++	243837
1:51367420_C_T	rs72904749	locus7	2	polyfun_susie	0.00135098	1	51367420	t	c	0.0914	0.0914	0.0368	0.0053	3.842e-12	+++	243837
1:51369991_C_T	rs1573012	locus7	2	polyfun_susie	0.00142083	1	51369991	t	c	0.9089	0.0911	-0.0368	0.0053	4.33e-12	---	243837
1:51370926_C_T	rs10399644	locus7	2	polyfun_susie	0.00182477	1	51370926	t	c	0.0905	0.0905	0.0371	0.0053	3.629e-12	+++	243837
1:51372251_C_T	rs59542416	locus7	2	polyfun_susie	0.00110669	1	51372251	t	c	0.9097	0.0903	-0.0365	0.0053	7.516e-12	---	243837
1:51374139_C_T	rs140087721	locus7	2	polyfun_susie	0.00131161	1	51374139	t	c	0.909	0.091	-0.0367	0.0053	4.586e-12	---	243837
1:51374242_C_T	rs58813795	locus7	2	polyfun_susie	0.00131125	1	51374242	t	c	0.0908	0.0908	0.0367	0.0053	4.775e-12	+++	243837
1:51374608_G_T	rs60244988	locus7	2	polyfun_susie	0.00154917	1	51374608	t	g	0.9089	0.0911	-0.0369	0.0053	3.675e-12	---	243837
1:51374764_C_T	rs140468540	locus7	2	polyfun_susie	0.00131161	1	51374764	t	c	0.909	0.091	-0.0367	0.0053	4.586e-12	---	243837
1:51379945_A_G	rs57183177	locus7	2	polyfun_susie	0.029337	1	51379945	a	g	0.909	0.091	-0.0367	0.0053	4.875e-12	---	243837
1:51387415_C_T	rs12074982	locus7	2	polyfun_susie	0.00140259	1	51387415	t	c	0.9092	0.0908	-0.0368	0.0053	3.986e-12	---	243837
1:51388895_A_G	rs12071359	locus7	2	polyfun_susie	0.00104664	1	51388895	a	g	0.0914	0.0914	0.0365	0.0053	5.909e-12	+++	243837
1:51391569_A_G	rs12085666	locus7	2	polyfun_susie	0.00112573	1	51391569	a	g	0.9086	0.0914	-0.0366	0.0053	4.954e-12	---	243837
1:51391845_C_T	rs12095997	locus7	2	polyfun_susie	0.0010657	1	51391845	t	c	0.0911	0.0911	0.0365	0.0053	5.59e-12	+++	243837
1:51393412_A_G	rs72904771	locus7	2	polyfun_susie	0.00110669	1	51393412	a	g	0.9092	0.0908	-0.0365	0.0053	6.157e-12	---	243837
1:51393645_C_G	rs12078434	locus7	2	polyfun_susie	0.00129493	1	51393645	c	g	0.0908	0.0908	0.0367	0.0053	4.478e-12	+++	243837
1:51394098_C_T	rs59097691	locus7	2	polyfun_susie	0.00113926	1	51394098	t	c	0.0912	0.0912	0.0366	0.0053	5.076e-12	+++	243837
1:51398101_C_G	rs61115731	locus7	2	polyfun_susie	0.00113926	1	51398101	c	g	0.0913	0.0913	0.0366	0.0053	5.036e-12	+++	243837
1:51399215_A_G	rs59524047	locus7	2	polyfun_susie	0.00120467	1	51399215	a	g	0.0908	0.0908	0.0366	0.0053	5.3e-12	+++	243837
1:51401419_C_T	rs112780433	locus7	2	polyfun_susie	0.00114852	1	51401419	t	c	0.0911	0.0911	0.0365	0.0053	6.23e-12	+++	243837
1:51403897_C_T	rs60048959	locus7	2	polyfun_susie	0.00120467	1	51403897	t	c	0.0908	0.0908	0.0366	0.0053	5.674e-12	+++	243837
1:51404041_A_C	rs60290409	locus7	2	polyfun_susie	0.00131125	1	51404041	a	c	0.0909	0.0909	0.0367	0.0053	4.554e-12	+++	243837
1:51405667_C_T	rs59600829	locus7	2	polyfun_susie	0.00120467	1	51405667	t	c	0.0908	0.0908	0.0366	0.0053	5.683e-12	+++	243837
1:51406874_G_T	rs12089568	locus7	2	polyfun_susie	0.00142045	1	51406874	t	g	0.0909	0.0909	0.0368	0.0053	4.299e-12	+++	243837
1:51413964_A_G	rs76183105	locus7	2	polyfun_susie	0.00140575	1	51413964	a	g	0.0908	0.0908	0.0368	0.0053	4.248e-12	+++	243837
1:51414317_A_G	rs60914341	locus7	1	polyfun_susie	0.0450033	1	51414317	a	g	0.3132	0.3132	-0.0374	0.0033	3.028e-30	---	243837
1:51415247_G_T	rs72904788	locus7	2	polyfun_susie	0.00140808	1	51415247	t	g	0.9088	0.0912	-0.0368	0.0053	4.335e-12	---	243837
1:51415652_C_T	rs72904790	locus7	2	polyfun_susie	0.00123382	1	51415652	t	c	0.9082	0.0918	-0.0367	0.0053	3.261e-12	---	243837
1:51416823_C_T	rs12075888	locus7	2	polyfun_susie	0.00180797	1	51416823	t	c	0.0912	0.0912	0.0371	0.0053	2.744e-12	+++	243837
1:51419336_A_G	rs141780344	locus7	2	polyfun_susie	0.00153556	1	51419336	a	g	0.9089	0.0911	-0.0369	0.0053	3.593e-12	---	243837
1:51419841_A_G	rs113836734	locus7	2	polyfun_susie	0.00134364	1	51419841	a	g	0.9084	0.0916	-0.0368	0.0053	3.622e-12	---	243837
1:51433687_A_T	rs3176447	locus7	2	polyfun_susie	0.0306702	1	51433687	a	t	0.0871	0.0871	0.0364	0.0055	2.77e-11	+++	243837
1:51435015_C_CG	1:51435015_C_CG	locus7	2	polyfun_susie	0.0121572	1	51435015	cg	c	0.9099	0.0901	-0.0372	0.0062	1.848e-09	---	182734
1:51438365_C_T	rs3176466	locus7	2	polyfun_susie	0.000977126	1	51438365	t	c	0.0917	0.0917	0.0364	0.0053	4.894e-12	+++	243837
1:51438881_C_T	rs3176468	locus7	2	polyfun_susie	0.00119396	1	51438881	t	c	0.9087	0.0913	-0.0366	0.0053	5.714e-12	---	243837
1:51439777_C_T	rs1043141	locus7	2	polyfun_susie	0.0637274	1	51439777	t	c	0.0905	0.0905	0.0363	0.0053	1.083e-11	+++	243837
1:51440093_C_T	rs12855	locus7	2	polyfun_susie	0.114215	1	51440093	t	c	0.0915	0.0915	0.0366	0.0053	3.767e-12	+++	243837
1:51442137_A_G	rs72904801	locus7	2	polyfun_susie	0.0732688	1	51442137	a	g	0.9088	0.0912	-0.0359	0.0053	1.369e-11	---	243837
1:51443389_C_G	rs116475050	locus7	2	polyfun_susie	0.0122681	1	51443389	c	g	0.0965	0.0965	0.036	0.006	1.599e-09	+++	178410
1:51450144_A_G	rs72906804	locus7	2	polyfun_susie	0.015261	1	51450144	a	g	0.9091	0.0909	-0.0363	0.0053	8.76e-12	---	243837
1:51450445_A_G	rs72906805	locus7	2	polyfun_susie	0.000972699	1	51450445	a	g	0.0909	0.0909	0.0363	0.0053	8.937e-12	+++	243837
1:51451499_A_G	rs11583886	locus7	1	polyfun_susie	0.0099056	1	51451499	a	g	0.3129	0.3129	-0.0369	0.0033	1.756e-29	---	243837
1:51452563_A_G	rs12567744	locus7	1	polyfun_susie	0.00988066	1	51452563	a	g	0.687	0.313	0.0369	0.0033	1.85e-29	+++	243837
1:51482411_C_G	rs72906827	locus7	2	polyfun_susie	0.00740299	1	51482411	c	g	0.9082	0.0918	-0.0346	0.0053	6.619e-11	---	243837
1:51485912_A_C	rs59225836	locus7	2	polyfun_susie	0.00816978	1	51485912	a	c	0.9094	0.0906	-0.0354	0.0054	4.254e-11	---	243837
1:51495673_C_T	rs59543294	locus7	2	polyfun_susie	0.0028828	1	51495673	t	c	0.8858	0.1142	-0.0347	0.0048	7.329e-13	---	243837
1:51496597_A_G	rs56338437	locus7	2	polyfun_susie	0.00165633	1	51496597	a	g	0.115	0.115	0.0341	0.0048	1.249e-12	+++	243837
1:51497278_C_T	rs58807574	locus7	2	polyfun_susie	0.00193387	1	51497278	t	c	0.8853	0.1147	-0.0343	0.0048	1.336e-12	---	243837
1:51498067_C_G	rs67377357	locus7	2	polyfun_susie	0.00183772	1	51498067	c	g	0.115	0.115	0.0342	0.0048	1.094e-12	+++	243837
1:51499525_A_C	rs12078447	locus7	2	polyfun_susie	0.00198043	1	51499525	a	c	0.8847	0.1153	-0.0343	0.0048	9.989e-13	---	243837
1:51501896_A_C	rs56350439	locus7	2	polyfun_susie	0.00139053	1	51501896	a	c	0.118	0.118	0.0339	0.0048	1.276e-12	+++	243837
1:51504333_C_T	rs72906863	locus7	2	polyfun_susie	0.00121334	1	51504333	t	c	0.1159	0.1159	0.0336	0.0048	2.483e-12	+++	243837
1:51510030_A_T	rs59066428	locus7	2	polyfun_susie	0.00100984	1	51510030	a	t	0.8838	0.1162	-0.0334	0.0048	2.944e-12	---	243837
1:51514557_A_G	rs12082409	locus7	2	polyfun_susie	0.000919722	1	51514557	a	g	0.1168	0.1168	0.0332	0.0048	4.503e-12	+++	243837
1:51514912_C_G	rs7518823	locus7	2	polyfun_susie	0.00135183	1	51514912	c	g	0.1157	0.1157	0.0336	0.0048	3.534e-12	+++	243837
1:51517679_C_G	rs57131351	locus7	2	polyfun_susie	0.00123893	1	51517679	c	g	0.8843	0.1157	-0.0335	0.0048	3.849e-12	---	243837
1:51518564_C_T	rs7554514	locus7	2	polyfun_susie	0.00116654	1	51518564	t	c	0.1161	0.1161	0.0335	0.0048	3.536e-12	+++	243837
1:51524590_C_T	rs59699538	locus7	2	polyfun_susie	0.00120014	1	51524590	t	c	0.1159	0.1159	0.0335	0.0048	3.773e-12	+++	243837
1:51525330_C_T	rs7514622	locus7	2	polyfun_susie	0.00137291	1	51525330	t	c	0.1158	0.1158	0.0336	0.0048	3.616e-12	+++	243837
1:51526232_C_T	rs13376646	locus7	2	polyfun_susie	0.001294	1	51526232	t	c	0.8846	0.1154	-0.0335	0.0048	4.054e-12	---	243837
1:51527308_A_G	rs6689663	locus7	2	polyfun_susie	0.00128019	1	51527308	a	g	0.1157	0.1157	0.0335	0.0048	4.101e-12	+++	243837
1:51528265_C_T	rs12066733	locus7	2	polyfun_susie	0.00124768	1	51528265	t	c	0.116	0.116	0.0335	0.0048	3.976e-12	+++	243837
1:51528697_C_T	rs4131141	locus7	2	polyfun_susie	0.00124066	1	51528697	t	c	0.116	0.116	0.0335	0.0048	4.082e-12	+++	243837
1:51529745_C_G	rs60711697	locus7	2	polyfun_susie	0.00123456	1	51529745	c	g	0.8843	0.1157	-0.0335	0.0048	4.309e-12	---	243837
1:51530051_A_G	rs57975171	locus7	2	polyfun_susie	0.00143651	1	51530051	a	g	0.8839	0.1161	-0.0337	0.0048	2.924e-12	---	243837
1:51530486_C_T	rs12069777	locus7	2	polyfun_susie	0.00125143	1	51530486	t	c	0.1157	0.1157	0.0335	0.0048	3.868e-12	+++	243837
1:61609529_A_C	rs334726	locus8	1	wakefield	0.0929672	1	61609529	a	c	0.0496	0.0496	-0.1577	0.0072	4.35e-107	---	243837
1:61610049_A_G	rs334725	locus8	1	wakefield	0.125984	1	61610049	a	g	0.9504	0.0496	0.1578	0.0072	2.97e-107	+++	243837
1:61613188_C_T	rs334709	locus8	1	wakefield	0.125984	1	61613188	t	c	0.0496	0.0496	-0.1578	0.0072	3.77e-107	---	243837
1:61616247_C_G	rs334706	locus8	1	wakefield	0.0929672	1	61616247	c	g	0.9502	0.0498	0.1577	0.0072	4.74e-107	+++	243837
1:61617094_A_G	rs334704	locus8	1	wakefield	0.0686164	1	61617094	a	g	0.9502	0.0498	0.1576	0.0072	6.48e-107	+++	243837
1:61617519_C_G	rs334703	locus8	1	wakefield	0.0686164	1	61617519	c	g	0.0498	0.0498	-0.1576	0.0072	5.47e-107	---	243837
1:61619463_A_G	rs334700	locus8	1	wakefield	0.0686164	1	61619463	a	g	0.0498	0.0498	-0.1576	0.0072	6.21e-107	---	243837
1:61620496_A_G	rs334699	locus8	1	wakefield	0.0506535	1	61620496	a	g	0.0498	0.0498	-0.1575	0.0072	8.17e-107	---	243837
1:61620993_C_G	rs334698	locus8	1	wakefield	0.0506535	1	61620993	c	g	0.0498	0.0498	-0.1575	0.0072	7.67e-107	---	243837
1:61622287_A_C	rs334713	locus8	1	wakefield	0.231493	1	61622287	a	c	0.0494	0.0494	-0.158	0.0072	2.96e-106	---	243837
1:66737060_A_C	rs543589	locus9	2	polyfun_susie	0.0414048	1	66737060	a	c	0.396	0.396	0.0162	0.0031	2.218e-07	+++	243837
1:66737849_A_G	rs12140250	locus9	2	polyfun_susie	0.00942508	1	66737849	a	g	0.3881	0.3881	0.0165	0.0031	1.52e-07	+++	243837
1:66743284_A_G	rs622474	locus9	2	polyfun_susie	0.380651	1	66743284	a	g	0.3851	0.3851	0.0188	0.0031	2.35e-09	+++	243837
1:66743298_C_T	rs557736	locus9	2	polyfun_susie	0.0210324	1	66743298	t	c	0.3851	0.3851	0.0187	0.0031	2.808e-09	+++	243837
1:66745060_A_G	rs499320	locus9	2	polyfun_susie	0.00989844	1	66745060	a	g	0.6085	0.3915	-0.0183	0.0031	5.404e-09	---	243837
1:66746784_A_G	rs12142375	locus9	2	polyfun_susie	0.0383146	1	66746784	a	g	0.5722	0.4278	-0.0176	0.0031	1.146e-08	---	243837
1:66749779_C_T	rs575056	locus9	2	polyfun_susie	0.00915664	1	66749779	t	c	0.6081	0.3919	-0.0183	0.0031	3.699e-09	---	243837
1:66750492_A_T	rs492833	locus9	2	polyfun_susie	0.0135625	1	66750492	a	t	0.3917	0.3917	0.0185	0.0031	2.6e-09	+++	243837
1:66754533_A_G	rs566267	locus9	2	polyfun_susie	0.013706	1	66754533	a	g	0.6077	0.3923	-0.0185	0.0031	2.579e-09	---	243837
1:66756072_A_T	rs545739	locus9	2	polyfun_susie	0.0140536	1	66756072	a	t	0.6076	0.3924	-0.0185	0.0031	2.433e-09	---	243837
1:66757588_A_T	rs644949	locus9	2	polyfun_susie	0.0390561	1	66757588	a	t	0.6168	0.3832	-0.019	0.0031	1.119e-09	---	243837
1:66764268_A_G	rs509363	locus9	2	polyfun_susie	0.0325805	1	66764268	a	g	0.3822	0.3822	0.0189	0.0031	1.192e-09	+++	243837
1:66766222_A_G	rs524770	locus9	2	polyfun_susie	0.0396023	1	66766222	a	g	0.3819	0.3819	0.019	0.0031	1.06e-09	+++	243837
1:66766780_C_T	rs498448	locus9	2	polyfun_susie	0.0396023	1	66766780	t	c	0.6178	0.3822	-0.019	0.0031	1.025e-09	---	243837
1:66766798_A_G	rs498393	locus9	2	polyfun_susie	0.0396023	1	66766798	a	g	0.3823	0.3823	0.019	0.0031	1.144e-09	+++	243837
1:66767167_C_T	rs494735	locus9	2	polyfun_susie	0.0054336	1	66767167	t	c	0.4269	0.4269	0.018	0.0031	5.157e-09	+++	243837
1:66769123_A_G	rs782686	locus9	2	polyfun_susie	0.0541418	1	66769123	a	g	0.3833	0.3833	0.0192	0.0031	1.095e-09	+++	243837
1:66770400_C_T	rs492589	locus9	2	polyfun_susie	0.047068	1	66770400	t	c	0.3824	0.3824	0.0191	0.0031	1.287e-09	+++	243837
1:66771421_C_T	rs611838	locus9	2	polyfun_susie	0.0215245	1	66771421	t	c	0.3918	0.3918	0.0187	0.0031	1.714e-09	+++	243837
1:66772663_C_T	rs538336	locus9	2	polyfun_susie	0.0182803	1	66772663	t	c	0.6076	0.3924	-0.0186	0.0031	3.416e-09	---	243837
1:66772691_C_T	rs537611	locus9	2	polyfun_susie	0.018375	1	66772691	t	c	0.6071	0.3929	-0.0186	0.0031	2.92e-09	---	243837
1:66773026_C_G	rs536858	locus9	2	polyfun_susie	0.022257	1	66773026	c	g	0.6074	0.3926	-0.0187	0.0031	2.341e-09	---	243837
1:66773209_G_T	rs532976	locus9	2	polyfun_susie	0.0342386	1	66773209	t	g	0.3926	0.3926	0.0189	0.0031	1.876e-09	+++	243837
1:68155010_G_T	rs11209140	locus9	1	polyfun_susie	0.0220139	1	68155010	t	g	0.4535	0.4535	0.0295	0.003	3.832e-22	+++	243837
1:68155632_A_G	rs11209141	locus9	1	polyfun_susie	0.0227176	1	68155632	a	g	0.4535	0.4535	0.0295	0.003	3.688e-22	+++	243837
1:68160761_A_G	rs12023587	locus9	1	polyfun_susie	0.00927005	1	68160761	a	g	0.5437	0.4563	-0.0292	0.003	8.891e-22	---	243837
1:68166425_A_G	rs12029562	locus9	1	polyfun_susie	0.0117552	1	68166425	a	g	0.5403	0.4597	-0.0301	0.003	4.111e-23	---	243837
1:68166786_C_T	rs12043551	locus9	1	polyfun_susie	0.00850375	1	68166786	t	c	0.54	0.46	-0.03	0.003	6.788e-23	---	243837
1:68167491_C_T	rs7419	locus9	1	polyfun_susie	0.797865	1	68167491	t	c	0.5386	0.4614	-0.03	0.003	6.147e-23	---	243837
1:68170255_A_C	rs9549	locus9	1	polyfun_susie	0.0869309	1	68170255	a	c	0.5377	0.4623	-0.0299	0.003	9.246e-23	---	243837
1:108303686_C_T	rs7417283	locus10	2	polyfun_susie	0.179987	1	108303686	t	c	0.8043	0.1957	0.0303	0.0039	5.327e-15	+-+	243837
1:108307642_C_T	rs7514025	locus10	2	polyfun_susie	0.179398	1	108307642	t	c	0.8003	0.1997	0.0345	0.0038	1.561e-19	+-+	243837
1:108313258_C_T	rs6583048	locus10	2	polyfun_susie	0.286338	1	108313258	t	c	0.7895	0.2105	0.0322	0.0037	5.719e-18	+-+	243837
1:108319079_A_G	rs4914959	locus10	2	polyfun_susie	0.0932045	1	108319079	a	g	0.801	0.199	0.034	0.0038	4.631e-19	+-+	243837
1:108321313_A_G	rs4914960	locus10	2	polyfun_susie	0.075215	1	108321313	a	g	0.1995	0.1995	-0.0338	0.0038	6.868e-19	-+-	243837
1:108329926_G_T	rs11185178	locus10	2	polyfun_susie	0.067107	1	108329926	t	g	0.1953	0.1953	-0.0345	0.0039	4.155e-19	-+-	243837
1:108333763_C_T	rs4914961	locus10	2	polyfun_susie	0.0443682	1	108333763	t	c	0.1962	0.1962	-0.0342	0.0039	7.483e-19	-+-	243837
1:108334622_C_T	rs4244133	locus10	2	polyfun_susie	0.04155	1	108334622	t	c	0.1985	0.1985	-0.0328	0.0038	1.07e-17	-+-	243837
1:108355719_C_T	rs78495697	locus10	1	polyfun_susie	0.0323175	1	108355719	t	c	0.0887	0.0887	0.1163	0.0054	1.82e-103	+++	243837
1:108356935_C_T	rs75382989	locus10	1	polyfun_susie	0.0157117	1	108356935	t	c	0.9112	0.0888	-0.1161	0.0054	3.66e-103	---	243837
1:108357003_C_T	rs75700031	locus10	1	polyfun_susie	0.0157117	1	108357003	t	c	0.9112	0.0888	-0.1161	0.0054	3.13e-103	---	243837
1:108357391_C_T	rs17020122	locus10	1	polyfun_susie	0.0337435	1	108357391	t	c	0.0887	0.0887	0.1163	0.0054	1.48e-103	+++	243837
1:108357573_A_G	rs17020123	locus10	1	polyfun_susie	0.0337435	1	108357573	a	g	0.9112	0.0888	-0.1163	0.0054	1.78e-103	---	243837
1:108357743_A_G	rs76134821	locus10	1	polyfun_susie	0.0157117	1	108357743	a	g	0.0888	0.0888	0.1161	0.0054	3.59e-103	+++	243837
1:108357797_A_C	rs74678088	locus10	1	polyfun_susie	0.0230177	1	108357797	a	c	0.0888	0.0888	0.1162	0.0054	2.52e-103	+++	243837
1:108358011_A_G	rs17020124	locus10	1	polyfun_susie	0.0230177	1	108358011	a	g	0.0887	0.0887	0.1162	0.0054	2.11e-103	+++	243837
1:108358108_A_T	rs77436627	locus10	1	polyfun_susie	0.0230177	1	108358108	a	t	0.9112	0.0888	-0.1162	0.0054	2.26e-103	---	243837
1:108359505_C_T	rs4915076	locus10	1	polyfun_susie	0.0156886	1	108359505	t	c	0.9112	0.0888	-0.1161	0.0054	3.86e-103	---	243837
1:108359789_C_T	rs78499451	locus10	1	polyfun_susie	0.22904	1	108359789	t	c	0.9123	0.0877	-0.1168	0.0054	3.64e-102	---	243837
1:108359790_A_G	rs75778624	locus10	1	polyfun_susie	0.156404	1	108359790	a	g	0.9125	0.0875	-0.1167	0.0054	4.72e-102	---	243837
1:108362107_A_C	rs77475507	locus10	1	polyfun_susie	0.0235759	1	108362107	a	c	0.0887	0.0887	0.1162	0.0054	3.28e-103	+++	243837
1:108362695_A_T	rs112590700	locus10	1	polyfun_susie	0.0160382	1	108362695	a	t	0.0887	0.0887	0.1161	0.0054	3.78e-103	+++	243837
1:108363526_A_G	rs75125154	locus10	1	polyfun_susie	0.0234969	1	108363526	a	g	0.9113	0.0887	-0.1162	0.0054	3.11e-103	---	243837
1:108363636_C_T	rs79451333	locus10	1	polyfun_susie	0.0160382	1	108363636	t	c	0.9111	0.0889	-0.1161	0.0054	4.41e-103	---	243837
1:108364711_A_C	rs77125988	locus10	1	polyfun_susie	0.0157455	1	108364711	a	c	0.9113	0.0887	-0.1161	0.0054	4.1e-103	---	243837
1:108364795_C_T	rs74614887	locus10	1	polyfun_susie	0.0230673	1	108364795	t	c	0.0887	0.0887	0.1162	0.0054	3.39e-103	+++	243837
1:108369483_A_G	rs17020139	locus10	1	polyfun_susie	0.0330003	1	108369483	a	g	0.0886	0.0886	0.1163	0.0054	2.49e-102	+++	243837
1:108369872_A_G	rs17020141	locus10	1	polyfun_susie	0.0157455	1	108369872	a	g	0.0886	0.0886	0.1161	0.0054	4.83e-102	+++	243837
1:108373414_A_C	rs4359051	locus10	1	polyfun_susie	0.0157455	1	108373414	a	c	0.9113	0.0887	-0.1161	0.0054	3.96e-103	---	243837
1:108374875_C_G	rs10494079	locus10	1	polyfun_susie	0.073797	1	108374875	c	g	0.0886	0.0886	0.1165	0.0054	1.15e-102	+++	243837
1:108375010_C_G	rs17020148	locus10	1	polyfun_susie	0.0342815	1	108375010	c	g	0.0886	0.0886	0.1163	0.0054	1.85e-103	+++	243837
1:108375289_A_G	rs17020149	locus10	1	polyfun_susie	0.0503914	1	108375289	a	g	0.0886	0.0886	0.1164	0.0054	1.64e-103	+++	243837
1:150738197_C_T	rs1136774	locus11	1	polyfun_susie	0.0241796	1	150738197	t	c	0.555	0.445	0.0155	0.0031	4.182e-07	+++	243837
1:150847647_C_T	rs11204737	locus11	1	polyfun_susie	0.0874408	1	150847647	t	c	0.5558	0.4442	0.0156	0.0031	3.535e-07	+++	243837
1:150857141_A_G	rs12410050	locus11	1	polyfun_susie	0.033385	1	150857141	a	g	0.4437	0.4437	-0.0162	0.0031	1.348e-07	---	243837
1:150869829_A_G	rs12402006	locus11	1	polyfun_susie	0.0397824	1	150869829	a	g	0.5565	0.4435	0.0163	0.0031	1.096e-07	+++	243837
1:150875967_A_T	rs486836	locus11	1	polyfun_susie	0.0533737	1	150875967	a	t	0.442	0.442	-0.0165	0.0031	7.787e-08	---	243837
1:150889877_C_T	rs12126004	locus11	1	polyfun_susie	0.0637449	1	150889877	t	c	0.4419	0.4419	-0.0166	0.0031	6.131e-08	---	243837
1:150928725_A_G	rs4970932	locus11	1	polyfun_susie	0.129661	1	150928725	a	g	0.5581	0.4419	0.0166	0.0031	6.613e-08	+++	243837
1:150948496_A_T	rs267735	locus11	1	polyfun_susie	0.0283096	1	150948496	a	t	0.5521	0.4479	0.0161	0.0031	2.079e-07	+++	243837
1:150951857_A_G	rs3754211	locus11	1	polyfun_susie	0.132743	1	150951857	a	g	0.4435	0.4435	-0.0159	0.0031	2.333e-07	---	243837
1:150952674_C_T	rs6587551	locus11	1	polyfun_susie	0.0304224	1	150952674	t	c	0.4424	0.4424	-0.0159	0.0031	2.292e-07	---	243837
1:150958133_C_T	rs11204752	locus11	1	polyfun_susie	0.345415	1	150958133	t	c	0.4951	0.4951	0.0176	0.0031	9.482e-09	+++	243837
1:198827224_A_G	rs10919595	locus12	1	polyfun_susie	0.00522812	1	198827224	a	g	0.3764	0.3764	0.0195	0.0032	7.109e-10	+++	243837
1:198831445_C_T	rs1322923	locus12	1	polyfun_susie	0.00624414	1	198831445	t	c	0.3757	0.3757	0.0196	0.0032	5.241e-10	+++	243837
1:198833320_C_T	rs10753838	locus12	1	polyfun_susie	0.00749133	1	198833320	t	c	0.6242	0.3758	-0.0197	0.0032	4.452e-10	---	243837
1:198838090_A_G	rs10919598	locus12	1	polyfun_susie	0.00518529	1	198838090	a	g	0.3712	0.3712	0.0195	0.0032	6.627e-10	+++	243837
1:198845784_A_G	rs10800596	locus12	1	polyfun_susie	0.0669238	1	198845784	a	g	0.3643	0.3643	0.0194	0.0032	8.708e-10	+++	243837
1:198871076_A_G	rs7550980	locus12	1	polyfun_susie	0.00518735	1	198871076	a	g	0.3632	0.3632	0.0195	0.0032	7.22e-10	+++	243837
1:198880267_A_G	rs6662894	locus12	1	polyfun_susie	0.00518719	1	198880267	a	g	0.3633	0.3633	0.0195	0.0032	7.149e-10	+++	243837
1:198885602_G_T	rs1275160	locus12	1	polyfun_susie	0.00434825	1	198885602	t	g	0.6366	0.3634	-0.0194	0.0032	1.122e-09	---	243837
1:198886404_A_G	rs1275161	locus12	1	polyfun_susie	0.00518439	1	198886404	a	g	0.363	0.363	0.0195	0.0032	7.102e-10	+++	243837
1:198894729_C_T	rs1275165	locus12	1	polyfun_susie	0.0583639	1	198894729	t	c	0.6357	0.3643	-0.0191	0.0032	1.664e-09	---	243837
1:198899996_A_G	rs1275166	locus12	1	polyfun_susie	0.0595781	1	198899996	a	g	0.6356	0.3644	-0.0189	0.0032	2.184e-09	---	243837
1:198901324_A_G	rs1275167	locus12	1	polyfun_susie	0.122101	1	198901324	a	g	0.6354	0.3646	-0.0189	0.0032	2.169e-09	---	243837
1:198901697_G_T	rs1275169	locus12	1	polyfun_susie	0.254291	1	198901697	t	g	0.3641	0.3641	0.0191	0.0032	1.674e-09	+++	243837
1:198907301_G_T	rs1275158	locus12	1	polyfun_susie	0.140171	1	198907301	t	g	0.3609	0.3609	0.0198	0.0032	4.375e-10	+++	243837
1:198921640_A_G	rs6658650	locus12	1	polyfun_susie	0.0335251	1	198921640	a	g	0.3762	0.3762	0.018	0.0032	1.067e-08	+++	243837
1:198924745_C_T	rs1938037	locus12	1	polyfun_susie	0.00742026	1	198924745	t	c	0.6384	0.3616	-0.0197	0.0032	4.694e-10	---	243837
1:198925918_A_G	rs12758891	locus12	1	polyfun_susie	0.005166	1	198925918	a	g	0.3613	0.3613	0.0195	0.0032	7.2e-10	+++	243837
1:198930647_C_T	rs7525896	locus12	1	polyfun_susie	0.00741964	1	198930647	t	c	0.3615	0.3615	0.0197	0.0032	4.813e-10	+++	243837
1:198933969_A_T	rs6657448	locus12	1	polyfun_susie	0.00517741	1	198933969	a	t	0.6373	0.3627	-0.0195	0.0032	1.071e-09	---	243837
1:198935027_A_C	rs11585885	locus12	1	polyfun_susie	0.00517886	1	198935027	a	c	0.3627	0.3627	0.0195	0.0032	1.059e-09	+++	243837
1:198935532_C_T	rs12745012	locus12	1	polyfun_susie	0.11404	1	198935532	t	c	0.3624	0.3624	0.0197	0.0032	7.218e-10	+++	243837
1:198942452_C_T	rs2154327	locus12	1	polyfun_susie	0.0665573	1	198942452	t	c	0.3607	0.3607	0.0194	0.0032	1.484e-09	+++	243837
1:198981241_C_T	rs12757682	locus12	1	polyfun_susie	0.011771	1	198981241	t	c	0.658	0.342	-0.0177	0.0032	3.797e-08	---	243837
1:198981329_A_G	rs12737296	locus12	1	polyfun_susie	0.0077138	1	198981329	a	g	0.6604	0.3396	-0.018	0.0032	2.667e-08	---	243837
1:207165579_A_T	rs4844560	locus13	1	polyfun_susie	0.0222661	1	207165579	a	t	0.6559	0.3441	-0.0226	0.0032	1.77e-12	---	243837
1:207165730_G_T	rs2629689	locus13	1	polyfun_susie	0.0100531	1	207165730	t	g	0.649	0.351	-0.0222	0.0032	3.811e-12	---	243837
1:207176155_A_G	rs2629647	locus13	1	polyfun_susie	0.263012	1	207176155	a	g	0.6684	0.3316	-0.0245	0.0033	6.083e-14	---	243837
1:207178900_A_C	rs2629646	locus13	1	polyfun_susie	0.0329688	1	207178900	a	c	0.3588	0.3588	0.0228	0.0032	1.126e-12	+++	243837
1:207179459_A_G	rs2153437	locus13	1	polyfun_susie	0.0329624	1	207179459	a	g	0.6415	0.3585	-0.0228	0.0032	1.014e-12	---	243837
1:207184500_C_T	rs2629641	locus13	1	polyfun_susie	0.602623	1	207184500	t	c	0.3355	0.3355	0.0247	0.0033	3.598e-14	+++	243837
1:218652990_A_T	rs612295	locus14	1	polyfun_susie	0.0833499	1	218652990	a	t	0.402	0.402	0.0282	0.0031	2.713e-19	+-+	243837
1:218654734_A_G	rs519709	locus14	1	polyfun_susie	0.743414	1	218654734	a	g	0.5979	0.4021	-0.0283	0.0031	2.034e-19	-+-	243837
1:218670783_A_G	rs55996845	locus14	2	polyfun_susie	0.0223188	1	218670783	a	g	0.0453	0.0453	0.0328	0.0073	7.477e-06	+++	243837
1:218676444_C_T	rs72738847	locus14	2	polyfun_susie	0.0228347	1	218676444	t	c	0.0458	0.0458	0.0328	0.0073	6.241e-06	+++	243837
1:218681045_A_T	rs72738850	locus14	2	polyfun_susie	0.0429737	1	218681045	a	t	0.0463	0.0463	0.0334	0.0073	4.21e-06	+-+	243837
1:218682119_A_G	rs675763	locus14	1	polyfun_susie	0.0689805	1	218682119	a	g	0.4015	0.4015	0.029	0.0031	9.315e-21	+-+	243837
1:218683684_C_T	rs72738855	locus14	2	polyfun_susie	0.0362117	1	218683684	t	c	0.0462	0.0462	0.0332	0.0073	4.684e-06	+-+	243837
1:218685055_A_G	rs2993047	locus14	1	polyfun_susie	0.0962591	1	218685055	a	g	0.5984	0.4016	-0.0291	0.0031	6.21e-21	-+-	243837
1:218693812_C_T	rs72738861	locus14	2	polyfun_susie	0.768774	1	218693812	t	c	0.0463	0.0463	0.0336	0.0073	3.558e-06	+-+	243837
1:218696903_C_T	rs41313742	locus14	2	polyfun_susie	0.064841	1	218696903	t	c	0.0465	0.0465	0.034	0.0073	2.821e-06	+-+	243837
1:243224221_A_T	rs12095227	locus15	1	polyfun_susie	0.00432624	1	243224221	a	t	0.5375	0.4625	0.0192	0.0036	1.121e-07	+++	182734
1:243239386_C_G	rs9661216	locus15	1	polyfun_susie	0.0050111	1	243239386	c	g	0.5328	0.4672	0.0193	0.0036	1.117e-07	+++	182734
1:243240807_A_G	rs9662837	locus15	1	polyfun_susie	0.00664164	1	243240807	a	g	0.5372	0.4628	0.0195	0.0036	7.563e-08	+++	182734
1:243251977_A_G	rs61833142	locus15	1	polyfun_susie	0.0210673	1	243251977	a	g	0.5367	0.4633	0.0203	0.0036	2.097e-08	+++	182734
1:243265100_A_T	rs71537329	locus15	1	polyfun_susie	0.00848563	1	243265100	a	t	0.549	0.451	0.0204	0.0042	1.426e-06	+??	124358
1:243265536_A_G	rs2065994	locus15	1	polyfun_susie	0.00454234	1	243265536	a	g	0.5142	0.4858	0.0187	0.0035	8.345e-08	+++	192819
1:243272243_A_G	rs12131732	locus15	1	polyfun_susie	0.0611346	1	243272243	a	g	0.5141	0.4859	0.0186	0.0035	9.48e-08	+++	192819
1:243275162_C_T	rs2789284	locus15	1	polyfun_susie	0.0051452	1	243275162	t	c	0.4734	0.4734	-0.0193	0.0036	7.537e-08	---	182734
1:243281617_C_T	rs1796844	locus15	1	polyfun_susie	0.0384717	1	243281617	t	c	0.5015	0.4985	0.0201	0.0035	8.398e-09	+++	192819
1:243283252_C_T	rs2787286	locus15	1	polyfun_susie	0.0628184	1	243283252	t	c	0.5356	0.4644	0.0216	0.0037	6.094e-09	+?+	179700
1:243306475_C_G	rs2787232	locus15	1	polyfun_susie	0.0328948	1	243306475	c	g	0.4984	0.4984	-0.02	0.0035	9.389e-09	---	192819
1:243306924_A_G	rs1796846	locus15	1	polyfun_susie	0.0450585	1	243306924	a	g	0.4984	0.4984	-0.0202	0.0035	6.559e-09	---	192819
1:243308258_C_T	rs1796847	locus15	1	polyfun_susie	0.0854392	1	243308258	t	c	0.502	0.498	-0.0206	0.0035	3.079e-09	---	192819
1:243309983_A_C	rs2247527	locus15	1	polyfun_susie	0.00409383	1	243309983	a	c	0.4966	0.4966	0.0218	0.0041	8.615e-08	++?	127392
1:243314577_C_T	rs1766030	locus15	1	polyfun_susie	0.0725215	1	243314577	t	c	0.4968	0.4968	0.0205	0.0035	4.069e-09	+++	192819
1:243320686_T_TA	rs3831300	locus15	1	polyfun_susie	0.00858855	1	243320686	t	ta	0.4961	0.4961	0.0224	0.0041	5.366e-08	+??	124358
1:243324168_A_C	rs3015157	locus15	1	polyfun_susie	0.0617816	1	243324168	a	c	0.5018	0.4982	-0.0204	0.0035	4.16e-09	---	192819
1:243324404_A_C	rs3015156	locus15	1	polyfun_susie	0.00460054	1	243324404	a	c	0.5003	0.4997	-0.0219	0.0041	7.828e-08	--?	127392
1:243340558_A_T	rs10803121	locus15	1	polyfun_susie	0.00754124	1	243340558	a	t	0.4692	0.4692	-0.0154	0.0032	1.299e-06	---	236510
1:243360691_A_ACT	rs74803592	locus15	1	polyfun_susie	0.00361182	1	243360691	a	act	0.505	0.495	-0.0217	0.0041	9.237e-08	--?	127392
1:243376757_C_T	rs12124014	locus15	1	polyfun_susie	0.0167869	1	243376757	t	c	0.5013	0.4987	-0.0156	0.0031	3.654e-07	---	243837
1:243377707_C_G	rs12135263	locus15	1	polyfun_susie	0.0171512	1	243377707	c	g	0.5006	0.4994	-0.0156	0.0031	3.464e-07	---	243837
1:243401997_A_C	rs4658551	locus15	1	polyfun_susie	0.0345265	1	243401997	a	c	0.4607	0.4607	0.0161	0.0031	2.39e-07	+++	243837
1:243410210_G_GTAT	rs140010864	locus15	1	polyfun_susie	0.00254819	1	243410210	g	gtat	0.501	0.499	-0.0214	0.0041	1.336e-07	--?	127392
1:243418063_A_C	rs2087563	locus15	1	polyfun_susie	0.0113471	1	243418063	a	c	0.5218	0.4782	0.0146	0.0031	1.861e-06	+-+	243837
1:243419429_A_T	rs3904682	locus15	1	polyfun_susie	0.0519378	1	243419429	a	t	0.5216	0.4784	0.015	0.0031	9.808e-07	+-+	243837
1:243440047_C_T	rs61833914	locus15	1	polyfun_susie	0.00464571	1	243440047	t	c	0.4442	0.4442	-0.0144	0.0031	2.863e-06	---	243837
1:243443304_C_G	rs7521079	locus15	1	polyfun_susie	0.00429191	1	243443304	c	g	0.5573	0.4427	0.0143	0.0031	3.306e-06	+++	243837
1:243444176_C_T	rs58823746	locus15	1	polyfun_susie	0.0050428	1	243444176	t	c	0.4442	0.4442	-0.0145	0.0031	2.466e-06	---	243837
1:243446994_C_T	rs2171975	locus15	1	polyfun_susie	0.0424213	1	243446994	t	c	0.46	0.46	-0.0162	0.0031	1.359e-07	---	243837
1:243449881_A_G	rs3818802	locus15	1	polyfun_susie	0.0415062	1	243449881	a	g	0.54	0.46	0.0162	0.0031	1.394e-07	+++	243837
1:243451405_A_C	rs10926981	locus15	1	polyfun_susie	0.164079	1	243451405	a	c	0.4619	0.4619	-0.0166	0.0031	6.483e-08	---	243837
1:243452864_A_G	rs10926982	locus15	1	polyfun_susie	0.0027047	1	243452864	a	g	0.5402	0.4598	0.0162	0.0031	1.343e-07	+++	243837
1:243454014_A_G	rs10803133	locus15	1	polyfun_susie	0.00329481	1	243454014	a	g	0.5407	0.4593	0.0158	0.003	1.873e-07	+-+	243837
1:243462417_G_T	rs2484640	locus15	1	polyfun_susie	0.00863817	1	243462417	t	g	0.514	0.486	0.0169	0.0031	3.75e-08	+-+	243837
1:243471192_A_G	rs953492	locus15	1	polyfun_susie	0.0167178	1	243471192	a	g	0.4686	0.4686	-0.0173	0.0031	1.761e-08	-+-	243837
1:243474536_A_C	rs2783971	locus15	1	polyfun_susie	0.014199	1	243474536	a	c	0.469	0.469	-0.0172	0.0031	2.158e-08	-+-	243837
1:243501763_A_C	rs2802729	locus15	1	polyfun_susie	0.0206576	1	243501763	a	c	0.463	0.463	-0.0154	0.0031	7.185e-07	-+-	243837
2:1407628_C_T	rs11675342	locus16	1	polyfun_susie	0.0988511	2	1407628	t	c	0.4196	0.4196	0.0244	0.0031	3.066e-15	+++	244866
2:1407815_C_T	rs11675434	locus16	1	polyfun_susie	0.114276	2	1407815	t	c	0.4059	0.4059	0.0243	0.0031	3.792e-15	+++	244866
2:1408101_A_T	rs11678852	locus16	1	polyfun_susie	0.114276	2	1408101	a	t	0.5943	0.4057	-0.0243	0.0031	3.934e-15	---	244866
2:1408350_C_G	rs11694732	locus16	1	polyfun_susie	0.143261	2	1408350	c	g	0.4057	0.4057	0.0244	0.0031	3.528e-15	+++	244866
2:1408999_A_T	rs55980998	locus16	1	polyfun_susie	0.113165	2	1408999	a	t	0.4057	0.4057	0.0243	0.0031	4.774e-15	+++	244866
2:1409056_C_T	rs56302939	locus16	1	polyfun_susie	0.11401	2	1409056	t	c	0.4059	0.4059	0.0243	0.0031	4.143e-15	+++	244866
2:1409098_A_C	rs55750095	locus16	1	polyfun_susie	0.113192	2	1409098	a	c	0.4058	0.4058	0.0243	0.0031	4.635e-15	+++	244866
2:1410929_A_T	rs17786733	locus16	1	polyfun_susie	0.0350909	2	1410929	a	t	0.3974	0.3974	0.0236	0.0031	3.308e-14	+++	244866
2:1412581_A_G	rs11211645	locus16	1	polyfun_susie	0.135984	2	1412581	a	g	0.5953	0.4047	-0.0244	0.0031	3.463e-15	---	244866
2:15958795_A_G	rs4471862	locus17	1	polyfun_susie	0.995726	2	15958795	a	g	0.3343	0.3343	-0.0214	0.0033	4.952e-11	---	244866
2:16421926_G_T	rs2082044	locus17	2	polyfun_susie	0.3871	2	16421926	t	g	0.3361	0.3361	-0.0176	0.0035	5.186e-07	---	240810
2:16438041_G_T	rs62114518	locus17	2	polyfun_susie	0.603597	2	16438041	t	g	0.3135	0.3135	-0.0183	0.0035	1.678e-07	---	242482
2:25958019_A_C	rs55713459	locus18	1	polyfun_susie	0.00639318	2	25958019	a	c	0.0335	0.0335	0.0801	0.0085	5.138e-21	+++	244866
2:25959398_A_G	rs56090694	locus18	1	polyfun_susie	0.00639318	2	25959398	a	g	0.0335	0.0335	0.0801	0.0085	5.431e-21	+++	244866
2:25974505_A_G	rs72799645	locus18	1	polyfun_susie	0.00992198	2	25974505	a	g	0.9665	0.0335	-0.0805	0.0085	3.302e-21	---	244866
2:25978187_A_G	rs72799651	locus18	1	polyfun_susie	0.00796231	2	25978187	a	g	0.9665	0.0335	-0.0803	0.0085	4.599e-21	---	244866
2:25980924_A_G	rs72799653	locus18	1	polyfun_susie	0.00992198	2	25980924	a	g	0.0335	0.0335	0.0805	0.0085	3.412e-21	+++	244866
2:25981413_C_T	rs72799655	locus18	1	polyfun_susie	0.00888769	2	25981413	t	c	0.0335	0.0335	0.0804	0.0085	4.008e-21	+++	244866
2:25983150_A_C	rs72799657	locus18	1	polyfun_susie	0.00992198	2	25983150	a	c	0.0335	0.0335	0.0805	0.0085	3.376e-21	+++	244866
2:25985771_C_T	rs56069012	locus18	1	polyfun_susie	0.00992198	2	25985771	t	c	0.0335	0.0335	0.0805	0.0085	3.476e-21	+++	244866
2:25986242_A_C	rs113304336	locus18	1	polyfun_susie	0.00992198	2	25986242	a	c	0.0335	0.0335	0.0805	0.0085	3.495e-21	+++	244866
2:25988915_C_G	rs7581916	locus18	1	polyfun_susie	0.00888769	2	25988915	c	g	0.0335	0.0335	0.0804	0.0085	3.697e-21	+++	244866
2:25994220_A_C	rs6721104	locus18	1	polyfun_susie	0.0154322	2	25994220	a	c	0.9664	0.0336	-0.0809	0.0085	1.487e-21	---	244866
2:26003131_C_T	rs72799685	locus18	1	polyfun_susie	0.00713425	2	26003131	t	c	0.0335	0.0335	0.0802	0.0085	4.717e-21	+++	244866
2:26003283_A_G	rs72799686	locus18	1	polyfun_susie	0.00713425	2	26003283	a	g	0.0335	0.0335	0.0802	0.0085	4.954e-21	+++	244866
2:26004183_A_G	rs72799687	locus18	1	polyfun_susie	0.00713425	2	26004183	a	g	0.0335	0.0335	0.0802	0.0085	5.104e-21	+++	244866
2:26009456_C_T	rs111453483	locus18	1	polyfun_susie	0.00639318	2	26009456	t	c	0.0335	0.0335	0.0801	0.0085	5.465e-21	+++	244866
2:26012686_C_T	rs72799698	locus18	1	polyfun_susie	0.00713425	2	26012686	t	c	0.0335	0.0335	0.0802	0.0085	4.843e-21	+++	244866
2:26018409_C_T	rs72801806	locus18	1	polyfun_susie	0.00796231	2	26018409	t	c	0.0335	0.0335	0.0803	0.0085	4.206e-21	+++	244866
2:26023496_A_G	rs55952936	locus18	1	polyfun_susie	0.0110781	2	26023496	a	g	0.9665	0.0335	-0.0806	0.0085	2.735e-21	---	244866
2:26024445_C_T	rs72801812	locus18	1	polyfun_susie	0.0123707	2	26024445	t	c	0.9665	0.0335	-0.0807	0.0085	2.445e-21	---	244866
2:26026386_C_T	rs72801815	locus18	1	polyfun_susie	0.0154322	2	26026386	t	c	0.9665	0.0335	-0.0809	0.0085	1.841e-21	---	244866
2:26029835_A_G	rs72801824	locus18	1	polyfun_susie	0.013816	2	26029835	a	g	0.0336	0.0336	0.0808	0.0085	2.18e-21	+++	244866
2:26032744_C_T	rs55701236	locus18	1	polyfun_susie	0.0172399	2	26032744	t	c	0.9665	0.0335	-0.081	0.0085	1.645e-21	---	244866
2:26036012_A_G	rs6744885	locus18	1	polyfun_susie	0.0192619	2	26036012	a	g	0.9665	0.0335	-0.0811	0.0085	1.521e-21	---	244866
2:26036661_C_T	rs112612812	locus18	1	polyfun_susie	0.0154322	2	26036661	t	c	0.9665	0.0335	-0.0809	0.0085	2.031e-21	---	244866
2:26036712_A_G	rs111350745	locus18	1	polyfun_susie	0.0172399	2	26036712	a	g	0.0335	0.0335	0.081	0.0085	1.742e-21	+++	244866
2:26039119_A_G	rs56162746	locus18	1	polyfun_susie	0.0154322	2	26039119	a	g	0.9665	0.0335	-0.0809	0.0085	1.844e-21	---	244866
2:26040472_A_G	rs72801836	locus18	1	polyfun_susie	0.0172399	2	26040472	a	g	0.0335	0.0335	0.081	0.0085	1.655e-21	+++	244866
2:26045588_C_G	rs72801839	locus18	1	polyfun_susie	0.0215241	2	26045588	c	g	0.0336	0.0336	0.0812	0.0085	1.466e-21	+++	244866
2:26050675_C_G	rs56152010	locus18	1	polyfun_susie	0.0240552	2	26050675	c	g	0.9664	0.0336	-0.0813	0.0085	1.311e-21	---	244866
2:26052766_A_G	rs11884158	locus18	1	polyfun_susie	0.0215241	2	26052766	a	g	0.0336	0.0336	0.0812	0.0085	1.451e-21	+++	244866
2:26053905_C_T	rs79011058	locus18	1	polyfun_susie	0.0192619	2	26053905	t	c	0.9664	0.0336	-0.0811	0.0085	1.657e-21	---	244866
2:26054368_C_T	rs72801857	locus18	1	polyfun_susie	0.0215241	2	26054368	t	c	0.0336	0.0336	0.0812	0.0085	1.472e-21	+++	244866
2:26057170_C_T	rs113360717	locus18	1	polyfun_susie	0.0240552	2	26057170	t	c	0.0336	0.0336	0.0813	0.0085	1.198e-21	+++	244866
2:26057496_A_G	rs72801863	locus18	1	polyfun_susie	0.0192619	2	26057496	a	g	0.9664	0.0336	-0.0811	0.0085	1.551e-21	---	244866
2:26057761_A_G	rs11883694	locus18	1	polyfun_susie	0.0375784	2	26057761	a	g	0.0337	0.0337	0.0817	0.0085	6.487e-22	+++	244866
2:26059344_C_T	rs72801864	locus18	1	polyfun_susie	0.0215241	2	26059344	t	c	0.9664	0.0336	-0.0812	0.0085	1.47e-21	---	244866
2:26060687_A_C	rs72801865	locus18	1	polyfun_susie	0.0215241	2	26060687	a	c	0.9664	0.0336	-0.0812	0.0085	1.438e-21	---	244866
2:26064008_C_T	rs112594587	locus18	1	polyfun_susie	0.0215241	2	26064008	t	c	0.0336	0.0336	0.0812	0.0085	1.339e-21	+++	244866
2:26065924_C_T	rs181270721	locus18	1	polyfun_susie	0.0215241	2	26065924	t	c	0.0342	0.0342	0.0812	0.0085	1.531e-21	+++	244866
2:26066568_C_G	rs72801871	locus18	1	polyfun_susie	0.0215241	2	26066568	c	g	0.0335	0.0335	0.0812	0.0085	1.404e-21	+++	244866
2:26070248_A_G	rs72801873	locus18	1	polyfun_susie	0.0240552	2	26070248	a	g	0.9665	0.0335	-0.0813	0.0085	1.304e-21	---	244866
2:26073127_A_G	rs145827452	locus18	1	polyfun_susie	0.0215241	2	26073127	a	g	0.9664	0.0336	-0.0812	0.0085	1.443e-21	---	244866
2:26073358_C_T	rs113437909	locus18	1	polyfun_susie	0.0215241	2	26073358	t	c	0.0335	0.0335	0.0812	0.0085	1.371e-21	+++	244866
2:26074501_A_G	rs72801877	locus18	1	polyfun_susie	0.0215241	2	26074501	a	g	0.0335	0.0335	0.0812	0.0085	1.34e-21	+++	244866
2:26081712_A_G	rs72801881	locus18	1	polyfun_susie	0.0300576	2	26081712	a	g	0.0335	0.0335	0.0815	0.0085	1.442e-21	+++	244866
2:26087114_C_T	rs72801885	locus18	1	polyfun_susie	0.0268876	2	26087114	t	c	0.0335	0.0335	0.0814	0.0085	1.541e-21	+++	244866
2:26089767_A_G	rs111406467	locus18	1	polyfun_susie	0.0300576	2	26089767	a	g	0.9665	0.0335	-0.0815	0.0085	1.508e-21	---	244866
2:26093285_A_G	rs140315329	locus18	1	polyfun_susie	0.0268876	2	26093285	a	g	0.0335	0.0335	0.0814	0.0085	1.535e-21	+++	244866
2:26095193_C_G	rs55796218	locus18	1	polyfun_susie	0.0268876	2	26095193	c	g	0.0335	0.0335	0.0814	0.0085	1.595e-21	+++	244866
2:26095206_A_G	rs55935326	locus18	1	polyfun_susie	0.0268876	2	26095206	a	g	0.0335	0.0335	0.0814	0.0085	1.595e-21	+++	244866
2:26096112_C_T	rs72803609	locus18	1	polyfun_susie	0.0300576	2	26096112	t	c	0.0335	0.0335	0.0815	0.0085	1.524e-21	+++	244866
2:26098068_C_G	rs72803612	locus18	1	polyfun_susie	0.0300576	2	26098068	c	g	0.0335	0.0335	0.0815	0.0085	1.508e-21	+++	244866
2:26098374_A_T	rs72803617	locus18	1	polyfun_susie	0.0268876	2	26098374	a	t	0.9665	0.0335	-0.0814	0.0085	1.701e-21	---	244866
2:26104561_C_T	rs11903413	locus18	1	polyfun_susie	0.0105109	2	26104561	t	c	0.9665	0.0335	-0.0815	0.0086	1.541e-21	---	244866
2:43252849_A_C	rs4608578	locus19	3	polyfun_susie	0.596383	2	43252849	a	c	0.4951	0.4951	-0.0193	0.0031	4.261e-10	---	244866
2:43253827_C_T	rs2034274	locus19	3	polyfun_susie	0.297954	2	43253827	t	c	0.492	0.492	0.0187	0.0031	1.529e-09	+++	244866
2:43259164_C_T	rs10175942	locus19	3	polyfun_susie	0.102993	2	43259164	t	c	0.615	0.385	0.0137	0.0032	1.304e-05	+++	244866
2:43605218_C_T	rs149833430	locus19	2	polyfun_susie	0.0765052	2	43605218	t	c	0.9769	0.0231	0.0505	0.0103	1.055e-06	+++	244866
2:43638185_C_T	rs7567607	locus19	1	polyfun_susie	0.383931	2	43638185	t	c	0.6618	0.3382	0.0402	0.0032	6.924e-36	+++	244866
2:43638855_C_T	rs7568365	locus19	1	polyfun_susie	0.424287	2	43638855	t	c	0.6605	0.3395	0.0401	0.0032	6.897e-36	+++	244866
2:43638947_C_T	rs7582497	locus19	1	polyfun_susie	0.191376	2	43638947	t	c	0.3379	0.3379	-0.0401	0.0032	7.234e-36	---	244866
2:43660486_C_T	rs147058129	locus19	2	polyfun_susie	0.504978	2	43660486	t	c	0.0228	0.0228	-0.0538	0.0104	2.593e-07	---	244866
2:43703673_A_G	rs145604167	locus19	2	polyfun_susie	0.0725612	2	43703673	a	g	0.0245	0.0245	-0.0495	0.0101	8.989e-07	---	244866
2:43740346_A_G	rs116579797	locus19	2	polyfun_susie	0.0433258	2	43740346	a	g	0.0239	0.0239	-0.0484	0.0101	1.493e-06	---	244866
2:43767822_A_G	rs145244347	locus19	2	polyfun_susie	0.290651	2	43767822	a	g	0.0238	0.0238	-0.0472	0.0101	2.979e-06	---	244866
2:152352843_C_G	rs7575451	locus20	1	polyfun_susie	0.118838	2	152352843	c	g	0.3472	0.3472	0.0197	0.0032	5.887e-10	+++	244866
2:152356361_A_G	rs9287979	locus20	1	polyfun_susie	0.0249253	2	152356361	a	g	0.3722	0.3722	0.0211	0.0032	2.324e-11	+++	244866
2:152360567_A_G	rs4643540	locus20	1	polyfun_susie	0.0167704	2	152360567	a	g	0.6271	0.3729	-0.0209	0.0032	3.154e-11	---	244866
2:152364199_A_G	rs6719297	locus20	1	polyfun_susie	0.0136925	2	152364199	a	g	0.6282	0.3718	-0.0208	0.0032	4.638e-11	---	244866
2:152365775_C_T	rs10432479	locus20	1	polyfun_susie	0.0166783	2	152365775	t	c	0.3708	0.3708	0.0209	0.0032	3.648e-11	+++	244866
2:152366084_A_G	rs6433469	locus20	1	polyfun_susie	0.0249343	2	152366084	a	g	0.6276	0.3724	-0.0211	0.0032	2.214e-11	---	244866
2:152371733_A_G	rs10182296	locus20	1	polyfun_susie	0.0203127	2	152371733	a	g	0.6292	0.3708	-0.021	0.0032	2.739e-11	---	244866
2:152374800_A_G	rs16830136	locus20	1	polyfun_susie	0.0304249	2	152374800	a	g	0.6276	0.3724	-0.0212	0.0032	1.633e-11	---	244866
2:152378954_C_T	rs6730454	locus20	1	polyfun_susie	0.0304243	2	152378954	t	c	0.6269	0.3731	-0.0212	0.0032	1.791e-11	---	244866
2:152381895_A_G	rs2288196	locus20	1	polyfun_susie	0.0455368	2	152381895	a	g	0.6273	0.3727	-0.0214	0.0032	1.268e-11	---	244866
2:152382199_A_G	rs7585717	locus20	1	polyfun_susie	0.00308185	2	152382199	a	g	0.3408	0.3408	0.02	0.0032	3.486e-10	+++	244866
2:152382329_A_G	rs7597735	locus20	1	polyfun_susie	0.024745	2	152382329	a	g	0.6286	0.3714	-0.0211	0.0032	2.313e-11	---	244866
2:152382454_C_G	rs6721666	locus20	1	polyfun_susie	0.0249015	2	152382454	c	g	0.3727	0.3727	0.0211	0.0032	2.117e-11	+++	244866
2:152386392_A_C	rs4233651	locus20	1	polyfun_susie	0.00308233	2	152386392	a	c	0.3411	0.3411	0.02	0.0032	4.09e-10	+++	244866
2:152387553_C_T	rs4664475	locus20	1	polyfun_susie	0.17772	2	152387553	t	c	0.3732	0.3732	0.0207	0.0032	5.221e-11	+++	244866
2:152388228_C_G	rs60806638	locus20	1	polyfun_susie	0.0248942	2	152388228	c	g	0.627	0.373	-0.0211	0.0032	2.364e-11	---	244866
2:152393296_C_T	rs6744470	locus20	1	polyfun_susie	0.00308614	2	152393296	t	c	0.6501	0.3499	-0.02	0.0032	3.186e-10	---	244866
2:152394106_C_G	rs13425109	locus20	1	polyfun_susie	0.00370961	2	152394106	c	g	0.65	0.35	-0.0201	0.0032	2.688e-10	---	244866
2:152394534_G_T	rs3732310	locus20	1	polyfun_susie	0.320543	2	152394534	t	g	0.3733	0.3733	0.021	0.0032	3.01e-11	+++	244866
2:152396340_A_G	rs9287981	locus20	1	polyfun_susie	0.00307156	2	152396340	a	g	0.348	0.348	0.02	0.0032	3.066e-10	+++	244866
2:152396441_A_G	rs9287982	locus20	1	polyfun_susie	0.0030716	2	152396441	a	g	0.348	0.348	0.02	0.0032	3.19e-10	+++	244866
2:152405813_C_T	rs2288202	locus20	1	polyfun_susie	0.00855527	2	152405813	t	c	0.388	0.388	0.0199	0.0031	1.458e-10	+++	244866
2:152407367_C_T	rs4372897	locus20	1	polyfun_susie	0.0104444	2	152407367	t	c	0.3881	0.3881	0.02	0.0031	1.348e-10	+++	244866
2:152409809_A_C	rs4575719	locus20	1	polyfun_susie	0.0104047	2	152409809	a	c	0.6106	0.3894	-0.02	0.0031	1.173e-10	---	244866
2:169549821_A_G	rs62174420	locus21	2	polyfun_susie	0.030091	2	169549821	a	g	0.9602	0.0398	0.0738	0.0079	1.574e-20	+++	244866
2:169551748_G_T	rs2288188	locus21	2	polyfun_susie	0.0675199	2	169551748	t	g	0.9614	0.0386	0.0752	0.008	8.792e-21	+++	244866
2:169551891_A_G	rs2288187	locus21	2	polyfun_susie	0.0390851	2	169551891	a	g	0.9611	0.0389	0.075	0.008	8.635e-21	+++	244866
2:169554118_G_T	rs62174422	locus21	2	polyfun_susie	0.0760735	2	169554118	t	g	0.9611	0.0389	0.0756	0.008	3.997e-21	+++	244866
2:169555260_C_T	rs62174423	locus21	2	polyfun_susie	0.103744	2	169555260	t	c	0.9614	0.0386	0.0756	0.008	5.586e-21	+++	244866
2:169555530_C_T	rs62174424	locus21	2	polyfun_susie	0.0394047	2	169555530	t	c	0.0396	0.0396	-0.0747	0.008	7.046e-21	---	244866
2:169555804_A_G	rs62174426	locus21	2	polyfun_susie	0.103744	2	169555804	a	g	0.9614	0.0386	0.0756	0.008	5.295e-21	+++	244866
2:169558551_C_T	rs62174427	locus21	2	polyfun_susie	0.0262693	2	169558551	t	c	0.0385	0.0385	-0.0753	0.0081	1.141e-20	---	244866
2:169563044_G_T	rs62174428	locus21	2	polyfun_susie	0.0289839	2	169563044	t	g	0.9614	0.0386	0.0754	0.0081	9.533e-21	+++	244866
2:169566465_A_G	rs62174429	locus21	2	polyfun_susie	0.0401863	2	169566465	a	g	0.0386	0.0386	-0.0757	0.0081	5.254e-21	---	244866
2:169570338_A_G	rs62174431	locus21	2	polyfun_susie	0.0449211	2	169570338	a	g	0.9613	0.0387	0.0757	0.0081	7.143e-21	+++	244866
2:169570908_A_G	rs62174432	locus21	2	polyfun_susie	0.0290676	2	169570908	a	g	0.9611	0.0389	0.0753	0.0081	1.192e-20	+++	244866
2:169575564_A_T	rs62174435	locus21	2	polyfun_susie	0.0625317	2	169575564	a	t	0.0389	0.0389	-0.076	0.0081	5.132e-21	---	244866
2:169576260_C_G	rs62174436	locus21	2	polyfun_susie	0.0625083	2	169576260	c	g	0.9611	0.0389	0.076	0.0081	4.92e-21	+++	244866
2:169581446_C_T	rs62174439	locus21	2	polyfun_susie	0.0859106	2	169581446	t	c	0.0386	0.0386	-0.076	0.0081	6.586e-21	---	244866
2:169584787_A_G	rs62174440	locus21	2	polyfun_susie	0.0795135	2	169584787	a	g	0.0389	0.0389	-0.077	0.0082	8.898e-21	---	244866
2:169585850_C_T	rs62174443	locus21	2	polyfun_susie	0.0422969	2	169585850	t	c	0.0389	0.0389	-0.0774	0.0083	1.342e-20	---	244866
2:169631621_A_G	rs79757984	locus21	1	polyfun_susie	0.999636	2	169631621	a	g	0.9826	0.0174	-0.0902	0.0135	2.189e-11	-+-	192819
2:191273481_C_G	rs75223261	locus22	1	polyfun_susie	0.0100235	2	191273481	c	g	0.3169	0.3169	-0.0204	0.0034	1.289e-09	-+-	234781
2:191281320_C_T	rs36064835	locus22	1	polyfun_susie	0.00709553	2	191281320	t	c	0.3177	0.3177	-0.0208	0.0033	2.081e-10	-+-	244866
2:191282424_C_T	rs4853701	locus22	1	polyfun_susie	0.00720452	2	191282424	t	c	0.3183	0.3183	-0.0208	0.0033	2.202e-10	-+-	244866
2:191349077_A_G	rs56337518	locus22	1	polyfun_susie	0.0371982	2	191349077	a	g	0.6813	0.3187	0.0218	0.0033	2.551e-11	+-+	244866
2:191355381_A_C	rs55901912	locus22	1	polyfun_susie	0.00340273	2	191355381	a	c	0.319	0.319	-0.022	0.0033	1.847e-11	-+-	244866
2:191358924_C_T	rs4324341	locus22	1	polyfun_susie	0.00286168	2	191358924	t	c	0.3183	0.3183	-0.0219	0.0033	2.057e-11	-+-	244866
2:191360566_A_C	rs7573621	locus22	1	polyfun_susie	0.00285912	2	191360566	a	c	0.6816	0.3184	0.0219	0.0033	2.061e-11	+-+	244866
2:191361550_A_G	rs56094872	locus22	1	polyfun_susie	0.00239196	2	191361550	a	g	0.6817	0.3183	0.0218	0.0033	2.782e-11	+-+	244866
2:191363496_C_T	rs6757698	locus22	1	polyfun_susie	0.0541833	2	191363496	t	c	0.6816	0.3184	0.0218	0.0033	2.723e-11	+-+	244866
2:191364708_A_G	rs72907168	locus22	1	polyfun_susie	0.0541833	2	191364708	a	g	0.3184	0.3184	-0.0218	0.0033	2.442e-11	-+-	244866
2:191365123_A_G	rs61743479	locus22	1	polyfun_susie	0.224198	2	191365123	a	g	0.3163	0.3163	-0.022	0.0033	1.745e-11	-+-	244866
2:191366579_G_T	rs7721	locus22	1	polyfun_susie	0.237516	2	191366579	t	g	0.6814	0.3186	0.0218	0.0033	2.386e-11	+-+	244866
2:191394124_A_G	rs10931459	locus22	1	polyfun_susie	0.00242574	2	191394124	a	g	0.6825	0.3175	0.0218	0.0033	2.624e-11	+-+	244866
2:191394210_A_C	rs10931460	locus22	1	polyfun_susie	0.00290278	2	191394210	a	c	0.3176	0.3176	-0.0219	0.0033	2.041e-11	-+-	244866
2:191398838_C_T	rs61730953	locus22	1	polyfun_susie	0.066182	2	191398838	t	c	0.3172	0.3172	-0.0219	0.0033	2.249e-11	---	244866
2:191401403_A_G	rs7574871	locus22	1	polyfun_susie	0.00290598	2	191401403	a	g	0.6828	0.3172	0.0219	0.0033	2.318e-11	+-+	244866
2:191401882_A_G	rs55884870	locus22	1	polyfun_susie	0.00290598	2	191401882	a	g	0.6827	0.3173	0.0219	0.0033	2.143e-11	+-+	244866
2:191404747_A_G	rs4384819	locus22	1	polyfun_susie	0.00290598	2	191404747	a	g	0.6828	0.3172	0.0219	0.0033	2.059e-11	+-+	244866
2:191404811_A_G	rs4384820	locus22	1	polyfun_susie	0.00291497	2	191404811	a	g	0.6828	0.3172	0.0219	0.0033	1.976e-11	+-+	244866
2:191409371_C_T	rs62181057	locus22	1	polyfun_susie	0.00291094	2	191409371	t	c	0.6827	0.3173	0.0219	0.0033	2.084e-11	+-+	244866
2:191411253_C_T	rs6714829	locus22	1	polyfun_susie	0.00290676	2	191411253	t	c	0.317	0.317	-0.0219	0.0033	2.305e-11	-+-	244866
2:191412617_A_G	rs6719656	locus22	1	polyfun_susie	0.00293044	2	191412617	a	g	0.3172	0.3172	-0.0219	0.0033	2.289e-11	-+-	244866
2:191413041_A_C	rs62182860	locus22	1	polyfun_susie	0.00349848	2	191413041	a	c	0.6827	0.3173	0.022	0.0033	1.735e-11	+-+	244866
2:191413067_A_C	rs62182861	locus22	1	polyfun_susie	0.00422009	2	191413067	a	c	0.6816	0.3184	0.0221	0.0033	1.246e-11	+-+	244866
2:191414926_C_T	rs62182862	locus22	1	polyfun_susie	0.00419906	2	191414926	t	c	0.6828	0.3172	0.0221	0.0033	1.509e-11	+-+	244866
2:191422741_C_T	rs11677333	locus22	1	polyfun_susie	0.0035027	2	191422741	t	c	0.3169	0.3169	-0.022	0.0033	1.629e-11	-+-	244866
2:191424150_A_G	rs62182863	locus22	1	polyfun_susie	0.00350018	2	191424150	a	g	0.3173	0.3173	-0.022	0.0033	1.677e-11	-+-	244866
2:191425089_C_T	rs62182864	locus22	1	polyfun_susie	0.00420112	2	191425089	t	c	0.3173	0.3173	-0.0221	0.0033	1.371e-11	-+-	244866
2:191431244_G_T	rs72911128	locus22	1	polyfun_susie	0.064673	2	191431244	t	g	0.3171	0.3171	-0.0221	0.0033	1.46e-11	---	244866
2:191435868_C_T	rs55784091	locus22	1	polyfun_susie	0.00351285	2	191435868	t	c	0.6828	0.3172	0.022	0.0033	1.621e-11	+-+	244866
2:191436316_A_G	rs34703964	locus22	1	polyfun_susie	0.0259982	2	191436316	a	g	0.6736	0.3264	0.0224	0.0032	4.725e-12	+-+	244866
2:191440122_A_C	rs35954637	locus22	1	polyfun_susie	0.00272737	2	191440122	a	c	0.6734	0.3266	0.0219	0.0033	1.867e-11	+-+	244866
2:191447865_C_G	rs34101385	locus22	1	polyfun_susie	0.0351139	2	191447865	c	g	0.3266	0.3266	-0.0218	0.0033	2.406e-11	-+-	244866
2:191470074_A_T	rs6727054	locus22	1	polyfun_susie	0.00271123	2	191470074	a	t	0.3266	0.3266	-0.0219	0.0033	1.963e-11	-+-	244866
2:191471020_A_G	rs13005335	locus22	1	polyfun_susie	0.0877783	2	191471020	a	g	0.6733	0.3267	0.0219	0.0033	2.105e-11	+-+	244866
2:191471608_C_T	rs10931464	locus22	1	polyfun_susie	0.00270906	2	191471608	t	c	0.3267	0.3267	-0.0219	0.0033	1.859e-11	-+-	244866
2:217614083_C_T	rs6711608	locus23	4	polyfun_susie	1	2	217614083	t	c	0.1522	0.1522	-0.0971	0.0042	1.34e-115	---	244866
2:217616484_G_GT	rs57866041	locus23	3	polyfun_susie	1	2	217616484	g	gt	0.1492	0.1492	-0.0966	0.0057	6.524e-65	--?	127392
2:217616804_C_T	rs1861630	locus23	5	polyfun_susie	0.801803	2	217616804	t	c	0.1525	0.1525	-0.0967	0.0042	5.56e-115	---	244866
2:217628430_A_G	rs1861628	locus23	1	polyfun_susie	0.999878	2	217628430	a	g	0.2723	0.2723	-0.0954	0.0034	1.93e-170	---	244866
2:217632085_A_G	rs7602943	locus23	5	polyfun_susie	0.191229	2	217632085	a	g	0.1487	0.1487	-0.0959	0.0043	6.26e-108	---	244866
2:218236786_C_T	rs6724073	locus23	2	polyfun_susie	1	2	218236786	t	c	0.7374	0.2626	0.0503	0.0036	1.258e-43	+++	244866
2:219993736_C_T	rs13015674	locus24	1	polyfun_susie	0.00412038	2	219993736	t	c	0.3632	0.3632	-0.0254	0.0032	1.663e-15	---	244866
2:219994018_C_T	rs12694446	locus24	1	polyfun_susie	0.0052401	2	219994018	t	c	0.3632	0.3632	-0.0255	0.0032	1.264e-15	---	244866
2:219994245_A_G	rs12694447	locus24	1	polyfun_susie	0.102528	2	219994245	a	g	0.6367	0.3633	0.0256	0.0032	1.114e-15	+++	244866
2:219995147_C_T	rs1521133	locus24	1	polyfun_susie	0.0066778	2	219995147	t	c	0.6367	0.3633	0.0256	0.0032	9.801e-16	+++	244866
2:219995186_G_T	rs1521134	locus24	1	polyfun_susie	0.00522329	2	219995186	t	g	0.6401	0.3599	0.0255	0.0032	1.745e-15	+++	244866
2:219995893_A_G	rs11677506	locus24	1	polyfun_susie	0.00667532	2	219995893	a	g	0.3632	0.3632	-0.0256	0.0032	9.992e-16	---	244866
2:219996573_C_T	rs2030448	locus24	1	polyfun_susie	0.193002	2	219996573	t	c	0.3634	0.3634	-0.0257	0.0032	8.313e-16	---	244866
2:219996616_C_G	rs2030449	locus24	1	polyfun_susie	0.006676	2	219996616	c	g	0.6368	0.3632	0.0256	0.0032	1.109e-15	+++	244866
2:219997134_C_T	rs2030451	locus24	1	polyfun_susie	0.00667416	2	219997134	t	c	0.6369	0.3631	0.0256	0.0032	9.637e-16	+++	244866
2:220006583_C_T	rs1402508	locus24	1	polyfun_susie	0.0159262	2	220006583	t	c	0.642	0.358	0.0248	0.0032	5.065e-15	+++	244866
2:220008113_C_T	rs12694448	locus24	1	polyfun_susie	0.0418923	2	220008113	t	c	0.6424	0.3576	0.0249	0.0032	7.75e-15	+++	244866
2:220013604_A_C	rs7589228	locus24	1	polyfun_susie	0.0294281	2	220013604	a	c	0.6349	0.3651	0.0262	0.0032	2.403e-16	+++	244866
2:220014675_C_T	rs11679511	locus24	1	polyfun_susie	0.274133	2	220014675	t	c	0.6366	0.3634	0.026	0.0032	3.839e-16	+++	244866
2:220018290_A_G	rs11684596	locus24	1	polyfun_susie	0.0139256	2	220018290	a	g	0.6363	0.3637	0.0259	0.0032	4.441e-16	+++	244866
2:220025308_C_T	rs3731890	locus24	1	polyfun_susie	0.0294056	2	220025308	t	c	0.634	0.366	0.0262	0.0032	2.403e-16	+++	244866
2:220026369_G_T	rs6713887	locus24	1	polyfun_susie	0.0139	2	220026369	t	g	0.636	0.364	0.0259	0.0032	4.542e-16	+++	244866
2:220037666_A_G	rs1127102	locus24	1	polyfun_susie	0.0117011	2	220037666	a	g	0.4005	0.4005	-0.0239	0.0031	1.264e-14	---	244866
2:220037756_A_G	rs1043160	locus24	1	polyfun_susie	0.0212569	2	220037756	a	g	0.3915	0.3915	-0.0232	0.0031	8.065e-14	---	244866
2:220040330_A_G	rs1127101	locus24	1	polyfun_susie	0.0246321	2	220040330	a	g	0.4008	0.4008	-0.0239	0.0031	1.322e-14	---	244866
2:220041091_A_G	rs6436123	locus24	1	polyfun_susie	0.0409412	2	220041091	a	g	0.599	0.401	0.0238	0.0031	1.644e-14	+++	244866
2:220041433_A_C	rs6436124	locus24	1	polyfun_susie	0.117398	2	220041433	a	c	0.6024	0.3976	0.0241	0.0031	8.596e-15	+++	244866
2:220042627_A_C	rs10193576	locus24	1	polyfun_susie	0.00946859	2	220042627	a	c	0.4009	0.4009	-0.0238	0.0031	1.617e-14	---	244866
2:220042675_A_G	rs10170244	locus24	1	polyfun_susie	0.00946973	2	220042675	a	g	0.5991	0.4009	0.0238	0.0031	1.637e-14	+++	244866
2:227500639_A_G	rs17198582	locus25	1	polyfun_susie	0.910271	2	227500639	a	g	0.8821	0.1179	0.0275	0.0048	1.068e-08	+++	244866
2:227515060_A_G	rs72979457	locus25	1	polyfun_susie	0.0678145	2	227515060	a	g	0.0699	0.0699	-0.0315	0.0062	3.932e-07	---	244866
2:242510982_A_G	rs35717482	locus26	1	polyfun_susie	0.0351606	2	242510982	a	g	0.1418	0.1418	0.0388	0.0044	1.207e-18	+++	243835
2:242511083_C_T	rs13004470	locus26	1	polyfun_susie	0.0351402	2	242511083	t	c	0.1419	0.1419	0.0388	0.0044	1.321e-18	+++	243835
2:242515516_C_T	rs62191740	locus26	1	polyfun_susie	0.0428837	2	242515516	t	c	0.1417	0.1417	0.0389	0.0044	1.041e-18	+++	243835
2:242516105_A_G	rs6717283	locus26	1	polyfun_susie	0.0428767	2	242516105	a	g	0.8583	0.1417	-0.0389	0.0044	1.026e-18	---	243835
2:242516498_A_C	rs13393394	locus26	1	polyfun_susie	0.658444	2	242516498	a	c	0.1417	0.1417	0.0389	0.0044	9.205e-19	+++	243835
2:242517518_C_T	rs9973493	locus26	1	polyfun_susie	0.0428837	2	242517518	t	c	0.1416	0.1416	0.0389	0.0044	9.413e-19	+++	243835
2:242520800_A_G	rs62192963	locus26	1	polyfun_susie	0.0640405	2	242520800	a	g	0.1418	0.1418	0.0391	0.0044	1.089e-18	+++	243835
2:242528430_A_C	rs35249621	locus26	1	polyfun_susie	0.00645659	2	242528430	a	c	0.1417	0.1417	0.0388	0.0045	3.677e-18	+++	243835
2:242547104_A_G	rs34717054	locus26	1	polyfun_susie	0.00778892	2	242547104	a	g	0.1418	0.1418	0.0389	0.0045	1.14e-17	+?+	240801
2:242547375_A_C	rs6758789	locus26	1	polyfun_susie	0.0114054	2	242547375	a	c	0.8589	0.1411	-0.0391	0.0045	7.771e-18	-?-	240801
2:242557028_C_G	rs36043566	locus26	1	polyfun_susie	0.00643973	2	242557028	c	g	0.1413	0.1413	0.0388	0.0045	1.148e-17	+++	242163
3:12092903_A_ACAGGGACTAAAATAATTTGTCCTC	rs144186992	locus27	1	polyfun_susie	1	3	12092903	a	acagggactaaaataatttgtcctc	0.2485	0.2485	0.0451	0.0047	1.912e-21	+??	124358
3:12099776_A_G	rs307600	locus27	2	polyfun_susie	0.997541	3	12099776	a	g	0.7505	0.2495	-0.0481	0.0035	8.289e-43	---	247107
3:12219277_A_C	rs310759	locus27	3	polyfun_susie	0.0322033	3	12219277	a	c	0.7498	0.2502	-0.0508	0.0035	8.069e-48	---	247107
3:12229015_A_G	rs794999	locus27	3	polyfun_susie	0.0250865	3	12229015	a	g	0.2493	0.2493	0.0506	0.0035	2.638e-47	+++	247107
3:12230438_A_G	rs1661583	locus27	3	polyfun_susie	0.475868	3	12230438	a	g	0.2493	0.2493	0.0511	0.0035	2.885e-48	+++	247107
3:12230439_C_T	rs1661584	locus27	3	polyfun_susie	0.0933537	3	12230439	t	c	0.7496	0.2504	-0.0511	0.0035	2.35e-48	---	247107
3:12233482_A_G	rs310766	locus27	3	polyfun_susie	0.0310583	3	12233482	a	g	0.249	0.249	0.0513	0.0035	1.293e-48	+++	247107
3:12240530_G_T	rs310773	locus27	3	polyfun_susie	0.0185034	3	12240530	t	g	0.2498	0.2498	0.0516	0.0035	4.502e-49	+++	247107
3:12246422_C_G	rs795000	locus27	3	polyfun_susie	0.0239134	3	12246422	c	g	0.7532	0.2468	-0.0516	0.0035	5.508e-49	---	247107
3:12251424_A_G	rs310755	locus27	3	polyfun_susie	0.179219	3	12251424	a	g	0.7516	0.2484	-0.052	0.0035	9.613e-50	---	247107
3:12253703_A_G	rs930542	locus27	3	polyfun_susie	0.0785574	3	12253703	a	g	0.248	0.248	0.0516	0.0035	4.861e-49	+++	247107
3:24959651_A_G	rs11712813	locus28	2	polyfun_susie	0.00749955	3	24959651	a	g	0.4708	0.4708	0.018	0.003	3.099e-09	+++	247107
3:24961849_A_G	rs13326208	locus28	2	polyfun_susie	0.0076034	3	24961849	a	g	0.5013	0.4987	0.018	0.003	2.845e-09	+++	247107
3:24965287_A_T	rs2363523	locus28	2	polyfun_susie	0.0133647	3	24965287	a	t	0.491	0.491	-0.0183	0.003	1.58e-09	---	247107
3:24968752_C_G	rs12638313	locus28	2	polyfun_susie	0.00422076	3	24968752	c	g	0.4841	0.4841	-0.0177	0.003	5.957e-09	---	247107
3:24973043_A_C	rs4368469	locus28	2	polyfun_susie	0.00507793	3	24973043	a	c	0.5271	0.4729	0.0178	0.003	4.247e-09	+++	247107
3:24973500_C_G	rs9872534	locus28	2	polyfun_susie	0.00420251	3	24973500	c	g	0.5265	0.4735	0.0177	0.003	6.016e-09	+++	247107
3:24974882_A_G	rs9878781	locus28	2	polyfun_susie	0.00912564	3	24974882	a	g	0.4721	0.4721	-0.0181	0.003	2.701e-09	---	247107
3:24975207_G_T	rs12330318	locus28	2	polyfun_susie	0.0162648	3	24975207	t	g	0.5258	0.4742	0.0184	0.003	1.394e-09	+++	247107
3:24975241_A_G	rs12330519	locus28	2	polyfun_susie	0.00609028	3	24975241	a	g	0.5277	0.4723	0.0179	0.003	3.854e-09	+++	247107
3:24975828_A_T	rs9845970	locus28	2	polyfun_susie	0.160166	3	24975828	a	t	0.5155	0.4845	0.0182	0.003	1.411e-09	+++	247107
3:24976080_A_G	rs9812847	locus28	2	polyfun_susie	0.0161643	3	24976080	a	g	0.4851	0.4851	-0.0184	0.003	9.411e-10	---	247107
3:24977922_C_T	rs12715064	locus28	2	polyfun_susie	0.00384902	3	24977922	t	c	0.4738	0.4738	-0.0176	0.003	7.09e-09	---	247107
3:24980763_A_G	rs9882350	locus28	2	polyfun_susie	0.00447037	3	24980763	a	g	0.4745	0.4745	-0.0177	0.003	5.035e-09	---	247107
3:24981362_C_T	rs12629369	locus28	2	polyfun_susie	0.0196051	3	24981362	t	c	0.4867	0.4867	-0.0185	0.003	7.603e-10	---	247107
3:24981533_A_G	rs7614721	locus28	2	polyfun_susie	0.252891	3	24981533	a	g	0.4864	0.4864	-0.0182	0.003	1.236e-09	---	247107
3:24981622_A_T	rs7648839	locus28	2	polyfun_susie	0.0165593	3	24981622	a	t	0.5009	0.4991	0.0166	0.003	3.218e-08	+++	247107
3:24981651_C_T	rs7637559	locus28	2	polyfun_susie	0.0843557	3	24981651	t	c	0.4727	0.4727	-0.0176	0.003	6.141e-09	---	247107
3:24981701_A_G	rs7614855	locus28	2	polyfun_susie	0.197058	3	24981701	a	g	0.4857	0.4857	-0.0181	0.003	1.636e-09	---	247107
3:24986337_A_G	rs56369650	locus28	2	polyfun_susie	0.0075338	3	24986337	a	g	0.7441	0.2559	0.0194	0.0035	2.188e-08	+++	247107
3:24986891_G_T	rs4858667	locus28	2	polyfun_susie	0.0228148	3	24986891	t	g	0.4846	0.4846	-0.0186	0.003	8.139e-10	---	247107
3:24997512_A_C	rs6780762	locus28	2	polyfun_susie	0.0106116	3	24997512	a	c	0.5081	0.4919	-0.0182	0.003	1.405e-09	---	247107
3:24998723_A_G	rs6797081	locus28	2	polyfun_susie	0.00383722	3	24998723	a	g	0.5435	0.4565	0.0179	0.003	4.011e-09	+++	247107
3:24999912_C_T	rs9879934	locus28	2	polyfun_susie	0.061791	3	24999912	t	c	0.4539	0.4539	-0.0177	0.003	5.729e-09	---	247107
3:25000265_C_T	rs1574375	locus28	2	polyfun_susie	0.0039201	3	25000265	t	c	0.544	0.456	0.0179	0.003	4.181e-09	+++	247107
3:25001127_C_T	rs937269	locus28	2	polyfun_susie	0.0122067	3	25001127	t	c	0.4929	0.4929	0.0183	0.003	1.759e-09	+++	247107
3:25002078_A_G	rs6792021	locus28	2	polyfun_susie	0.0148784	3	25002078	a	g	0.4937	0.4937	0.0184	0.003	1.289e-09	+++	247107
3:25552059_G_T	rs111529831	locus28	1	polyfun_susie	0.00688733	3	25552059	t	g	0.9151	0.0849	-0.0326	0.0055	2.417e-09	---	247107
3:25552252_G_T	rs11926758	locus28	1	polyfun_susie	0.0788749	3	25552252	t	g	0.073	0.073	0.0375	0.0059	1.632e-10	+++	247107
3:25555410_A_G	rs17590924	locus28	1	polyfun_susie	0.155996	3	25555410	a	g	0.9254	0.0746	-0.0361	0.0058	4.054e-10	---	247107
3:25557486_A_C	rs6781550	locus28	1	polyfun_susie	0.00481851	3	25557486	a	c	0.0754	0.0754	0.0362	0.0057	2.789e-10	+++	247107
3:25558240_A_C	rs57195207	locus28	1	polyfun_susie	0.0307847	3	25558240	a	c	0.0586	0.0586	0.0424	0.0064	4.625e-11	+++	247107
3:25560167_A_G	rs1435702	locus28	1	polyfun_susie	0.023873	3	25560167	a	g	0.9412	0.0588	-0.0422	0.0064	5.558e-11	---	247107
3:25560231_G_T	rs1435703	locus28	1	polyfun_susie	0.0188194	3	25560231	t	g	0.0586	0.0586	0.0426	0.0065	4.085e-11	+++	247107
3:25560773_A_T	rs113013298	locus28	1	polyfun_susie	0.00632289	3	25560773	a	t	0.9417	0.0583	-0.0415	0.0065	1.463e-10	---	247107
3:25561669_A_G	rs7644940	locus28	1	polyfun_susie	0.0178908	3	25561669	a	g	0.0588	0.0588	0.042	0.0064	6.782e-11	+++	247107
3:25562070_C_T	rs7626008	locus28	1	polyfun_susie	0.0162149	3	25562070	t	c	0.0587	0.0587	0.0419	0.0064	8.239e-11	+++	247107
3:25562108_A_G	rs77898348	locus28	1	polyfun_susie	0.00924693	3	25562108	a	g	0.9419	0.0581	-0.0419	0.0065	1.03e-10	---	247107
3:25562211_A_G	rs7647611	locus28	1	polyfun_susie	0.0148867	3	25562211	a	g	0.0587	0.0587	0.0418	0.0064	9.018e-11	+++	247107
3:25562516_C_G	rs1435704	locus28	1	polyfun_susie	0.0164213	3	25562516	c	g	0.9412	0.0588	-0.0419	0.0064	7.828e-11	---	247107
3:25565151_C_T	rs1864905	locus28	1	polyfun_susie	0.00546163	3	25565151	t	c	0.0593	0.0593	0.0407	0.0064	2.199e-10	+++	247107
3:25573813_G_T	rs113313452	locus28	1	polyfun_susie	0.158127	3	25573813	t	g	0.0552	0.0552	0.0408	0.0067	1.055e-09	+++	247107
3:25586733_G_T	rs75264900	locus28	1	polyfun_susie	0.0228593	3	25586733	t	g	0.0641	0.0641	0.0409	0.0062	4.154e-11	+++	247107
3:25586875_A_G	rs76186856	locus28	1	polyfun_susie	0.0249654	3	25586875	a	g	0.9359	0.0641	-0.041	0.0062	4.183e-11	---	247107
3:25587324_C_G	rs78192825	locus28	1	polyfun_susie	0.0228504	3	25587324	c	g	0.9359	0.0641	-0.0409	0.0062	4.51e-11	---	247107
3:25587363_C_T	rs73820517	locus28	1	polyfun_susie	0.0108783	3	25587363	t	c	0.9357	0.0643	-0.0402	0.0062	8.879e-11	---	247107
3:25587466_A_T	rs77703228	locus28	1	polyfun_susie	0.0107219	3	25587466	a	t	0.0643	0.0643	0.0402	0.0062	9.022e-11	+++	247107
3:25587751_C_T	rs77285114	locus28	1	polyfun_susie	0.0162802	3	25587751	t	c	0.0641	0.0641	0.0406	0.0062	7.48e-11	+++	247107
3:25589037_A_G	rs74502621	locus28	1	polyfun_susie	0.0182534	3	25589037	a	g	0.9358	0.0642	-0.0407	0.0062	5.493e-11	---	247107
3:25589215_A_G	rs74786879	locus28	1	polyfun_susie	0.0248396	3	25589215	a	g	0.9358	0.0642	-0.041	0.0062	3.904e-11	---	247107
3:25590878_A_G	rs75205624	locus28	1	polyfun_susie	0.0276385	3	25590878	a	g	0.9358	0.0642	-0.0411	0.0062	3.458e-11	---	247107
3:25592103_C_T	rs76194157	locus28	1	polyfun_susie	0.0272978	3	25592103	t	c	0.9358	0.0642	-0.0411	0.0062	3.458e-11	---	247107
3:25592864_C_G	rs78455190	locus28	1	polyfun_susie	0.0177836	3	25592864	c	g	0.0641	0.0641	0.0407	0.0062	4.934e-11	+++	247107
3:25593161_A_G	rs78967133	locus28	1	polyfun_susie	0.0201653	3	25593161	a	g	0.9358	0.0642	-0.0408	0.0062	4.891e-11	---	247107
3:25593907_A_C	rs77233893	locus28	1	polyfun_susie	0.0201669	3	25593907	a	c	0.0642	0.0642	0.0408	0.0062	4.56e-11	+++	247107
3:25594185_C_G	rs7609566	locus28	1	polyfun_susie	0.0105304	3	25594185	c	g	0.0644	0.0644	0.0402	0.0062	8.377e-11	+++	247107
3:25594988_C_G	rs76906394	locus28	1	polyfun_susie	0.0181108	3	25594988	c	g	0.0642	0.0642	0.0407	0.0062	4.963e-11	+++	247107
3:25595616_A_G	rs76378902	locus28	1	polyfun_susie	0.0241551	3	25595616	a	g	0.0646	0.0646	0.041	0.0062	3.335e-11	+++	247107
3:25596152_A_G	rs80206941	locus28	1	polyfun_susie	0.0217821	3	25596152	a	g	0.9353	0.0647	-0.0409	0.0062	3.772e-11	---	247107
3:25596524_A_T	rs74862209	locus28	1	polyfun_susie	0.0301486	3	25596524	a	t	0.9353	0.0647	-0.0412	0.0062	2.497e-11	---	247107
3:25597480_A_G	rs77682964	locus28	1	polyfun_susie	0.00920294	3	25597480	a	g	0.0812	0.0812	0.0362	0.0056	9.607e-11	+++	247107
3:25597616_G_T	rs78550724	locus28	1	polyfun_susie	0.00920294	3	25597616	t	g	0.9188	0.0812	-0.0362	0.0056	8.968e-11	---	247107
3:25603319_A_G	rs17526721	locus28	1	polyfun_susie	0.00686155	3	25603319	a	g	0.9192	0.0808	-0.0359	0.0056	1.468e-10	---	247107
3:25605101_A_C	rs17526839	locus28	1	polyfun_susie	0.00843403	3	25605101	a	c	0.9192	0.0808	-0.0361	0.0056	1.195e-10	---	247107
3:57528503_A_G	rs9311651	locus29	1	polyfun_susie	0.0082446	3	57528503	a	g	0.8362	0.1638	0.0214	0.0041	1.747e-07	+++	247107
3:57530156_A_G	rs9311652	locus29	1	polyfun_susie	0.0072331	3	57530156	a	g	0.1667	0.1667	-0.022	0.0041	6.02e-08	---	247107
3:57532051_A_T	rs62260494	locus29	1	polyfun_susie	0.0057751	3	57532051	a	t	0.1648	0.1648	-0.024	0.0041	4.828e-09	---	247107
3:57538788_C_T	rs61554237	locus29	1	polyfun_susie	0.00310711	3	57538788	t	c	0.173	0.173	-0.023	0.004	8.967e-09	---	247107
3:57557124_A_G	rs6908	locus29	1	polyfun_susie	0.106061	3	57557124	a	g	0.8272	0.1728	0.0222	0.004	2.837e-08	+++	247107
3:57557134_A_T	rs6907	locus29	1	polyfun_susie	0.0934865	3	57557134	a	t	0.1728	0.1728	-0.0221	0.004	3.278e-08	---	247107
3:57557160_A_G	rs6906	locus29	1	polyfun_susie	0.055256	3	57557160	a	g	0.827	0.173	0.022	0.004	3.686e-08	+++	247107
3:57559369_A_G	rs62260502	locus29	1	polyfun_susie	0.00355862	3	57559369	a	g	0.1735	0.1735	-0.0231	0.004	7.891e-09	---	247107
3:57561598_A_G	rs6808217	locus29	1	polyfun_susie	0.0242839	3	57561598	a	g	0.1738	0.1738	-0.0222	0.004	2.989e-08	---	247107
3:57564504_C_T	rs7617647	locus29	1	polyfun_susie	0.0243804	3	57564504	t	c	0.824	0.176	0.0225	0.004	1.746e-08	+++	247107
3:57565771_A_G	rs4682003	locus29	1	polyfun_susie	0.00271879	3	57565771	a	g	0.1731	0.1731	-0.0229	0.004	1.021e-08	---	247107
3:57573846_A_G	rs9850535	locus29	1	polyfun_susie	0.0879083	3	57573846	a	g	0.1729	0.1729	-0.0229	0.004	1.027e-08	---	247107
3:57578373_C_T	rs7644731	locus29	1	polyfun_susie	0.00411681	3	57578373	t	c	0.8262	0.1738	0.0232	0.004	6.104e-09	+++	247107
3:57582088_A_G	rs4340676	locus29	1	polyfun_susie	0.115923	3	57582088	a	g	0.1731	0.1731	-0.0231	0.004	7.148e-09	---	247107
3:57582378_A_G	rs4340677	locus29	1	polyfun_susie	0.138581	3	57582378	a	g	0.1742	0.1742	-0.0224	0.004	2.245e-08	---	247107
3:57583265_A_T	rs9844780	locus29	1	polyfun_susie	0.157973	3	57583265	a	t	0.1736	0.1736	-0.0225	0.004	1.707e-08	---	247107
3:57596105_C_T	rs4597680	locus29	1	polyfun_susie	0.00429322	3	57596105	t	c	0.2117	0.2117	-0.0195	0.0037	1.598e-07	---	247107
3:57603026_C_G	rs13070284	locus29	1	polyfun_susie	0.00358373	3	57603026	c	g	0.1731	0.1731	-0.0231	0.004	8.23e-09	---	247107
3:57603785_A_C	rs7640698	locus29	1	polyfun_susie	0.00358373	3	57603785	a	c	0.1731	0.1731	-0.0231	0.004	8.173e-09	---	247107
3:57625974_C_T	rs9867535	locus29	1	polyfun_susie	0.00310716	3	57625974	t	c	0.1827	0.1827	-0.023	0.004	6.934e-09	---	247107
3:57627500_C_T	rs9873675	locus29	1	polyfun_susie	0.00544699	3	57627500	t	c	0.1739	0.1739	-0.0234	0.004	4.675e-09	---	247107
3:57627580_A_C	rs9816093	locus29	1	polyfun_susie	0.00412219	3	57627580	a	c	0.1732	0.1732	-0.0232	0.004	7.019e-09	---	247107
3:57628390_C_T	rs9830655	locus29	1	polyfun_susie	0.00544699	3	57628390	t	c	0.8261	0.1739	0.0234	0.004	4.618e-09	+++	247107
3:57630624_C_T	rs12490892	locus29	1	polyfun_susie	0.00544699	3	57630624	t	c	0.8261	0.1739	0.0234	0.004	4.626e-09	+++	247107
3:57631016_C_T	rs5009023	locus29	1	polyfun_susie	0.00628213	3	57631016	t	c	0.1745	0.1745	-0.0235	0.004	4.216e-09	---	247107
3:57634135_A_G	rs7640956	locus29	1	polyfun_susie	0.00271847	3	57634135	a	g	0.1743	0.1743	-0.0229	0.004	9.779e-09	---	247107
3:57641233_C_T	rs6445917	locus29	1	polyfun_susie	0.00358681	3	57641233	t	c	0.1733	0.1733	-0.0231	0.004	7.923e-09	---	247107
3:57646329_G_T	rs6445918	locus29	1	polyfun_susie	0.00979438	3	57646329	t	g	0.2034	0.2034	-0.0208	0.0038	3.603e-08	---	247107
3:57655509_A_G	rs6445924	locus29	1	polyfun_susie	0.00271913	3	57655509	a	g	0.1733	0.1733	-0.0229	0.004	1.062e-08	---	247107
3:57657491_C_T	rs9873524	locus29	1	polyfun_susie	0.0413385	3	57657491	t	c	0.1732	0.1732	-0.0229	0.004	1.082e-08	---	247107
3:57669140_C_T	rs7629727	locus29	1	polyfun_susie	0.00406632	3	57669140	t	c	0.8263	0.1737	0.0232	0.004	6.154e-09	+++	247107
3:57670236_C_T	rs2361342	locus29	1	polyfun_susie	0.00353294	3	57670236	t	c	0.8263	0.1737	0.0231	0.004	7.013e-09	+++	247107
3:57673911_C_T	rs7432266	locus29	1	polyfun_susie	0.00406855	3	57673911	t	c	0.1737	0.1737	-0.0232	0.004	6.464e-09	---	247107
3:57680174_G_T	rs4681745	locus29	1	polyfun_susie	0.00538454	3	57680174	t	g	0.8263	0.1737	0.0234	0.004	4.675e-09	+++	247107
3:57684504_A_G	rs6766126	locus29	1	polyfun_susie	0.0127854	3	57684504	a	g	0.1758	0.1758	-0.024	0.004	2.044e-09	---	247107
3:57688941_A_G	rs4681749	locus29	1	polyfun_susie	0.00542638	3	57688941	a	g	0.174	0.174	-0.0234	0.004	4.716e-09	---	247107
3:57690342_G_T	rs7634219	locus29	1	polyfun_susie	0.00271359	3	57690342	t	g	0.1751	0.1751	-0.0229	0.004	9.46e-09	---	247107
3:57695013_A_C	rs11720123	locus29	1	polyfun_susie	0.00625983	3	57695013	a	c	0.174	0.174	-0.0235	0.004	4.043e-09	---	247107
3:57698850_C_G	rs7650896	locus29	1	polyfun_susie	0.00542342	3	57698850	c	g	0.8261	0.1739	0.0234	0.004	4.676e-09	+++	247107
3:57703710_A_G	rs6795439	locus29	1	polyfun_susie	0.00542874	3	57703710	a	g	0.1739	0.1739	-0.0234	0.004	4.704e-09	---	247107
3:57703859_A_G	rs6795564	locus29	1	polyfun_susie	0.00408743	3	57703859	a	g	0.175	0.175	-0.0232	0.004	6.464e-09	---	247107
3:149217816_C_T	rs9847773	locus30	1	polyfun_susie	0.0194597	3	149217816	t	c	0.4286	0.4286	-0.0279	0.0031	6.517e-20	---	247107
3:149218470_G_T	rs6798061	locus30	1	polyfun_susie	0.0145353	3	149218470	t	g	0.4287	0.4287	-0.0278	0.0031	8.23e-20	---	247107
3:149219668_C_T	rs9858201	locus30	1	polyfun_susie	0.0154313	3	149219668	t	c	0.4304	0.4304	-0.0278	0.0031	1.041e-19	---	247107
3:149220109_C_T	rs28502438	locus30	1	polyfun_susie	0.0211515	3	149220109	t	c	0.5698	0.4302	0.0279	0.0031	6.954e-20	+++	247107
3:149225582_A_C	rs13075906	locus30	1	polyfun_susie	0.736951	3	149225582	a	c	0.4296	0.4296	-0.0282	0.0031	8.248e-20	---	247107
3:149226442_A_T	rs9828967	locus30	1	polyfun_susie	0.118877	3	149226442	a	t	0.5716	0.4284	0.0285	0.0031	3.259e-20	+++	247107
3:149227159_C_T	rs13087248	locus30	1	polyfun_susie	0.0280788	3	149227159	t	c	0.4291	0.4291	-0.028	0.0031	1.628e-19	---	247107
3:185505520_C_CA	3:185505520_C_CA	locus31	5	polyfun_susie	0.272082	3	185505520	ca	c	0.685	0.315	0.044	0.0044	3.951e-23	+??	124358
3:185514088_C_T	rs13100823	locus31	1	polyfun_susie	0.991289	3	185514088	t	c	0.3069	0.3069	-0.0466	0.0033	1.117e-45	---	247107
3:185514352_C_CAAAA	3:185514352_C_CAAAA	locus31	4	polyfun_susie	1	3	185514352	caaaa	c	0.686	0.314	0.0435	0.0044	8.537e-23	+??	124358
3:185514419_A_AG	rs1553892606	locus31	5	polyfun_susie	0.237958	3	185514419	a	ag	0.6875	0.3125	0.0438	0.0044	7.173e-23	+??	124358
3:185514420_A_AG	rs566118814	locus31	5	polyfun_susie	0.237958	3	185514420	a	ag	0.6875	0.3125	0.0438	0.0044	7.173e-23	+??	124358
3:185514421_A_AG	rs796353824	locus31	5	polyfun_susie	0.237958	3	185514421	a	ag	0.6875	0.3125	0.0438	0.0044	7.173e-23	+??	124358
3:185520085_G_GTGTTCTTGACTAACCAAGACA	rs144346724	locus31	2	polyfun_susie	1	3	185520085	g	gtgttcttgactaaccaagaca	0.6868	0.3132	0.0438	0.0044	6.076e-23	+??	124358
3:185520996_A_G	rs34782298	locus31	3	polyfun_susie	1	3	185520996	a	g	0.3072	0.3072	-0.0465	0.0033	2.166e-45	---	247107
3:193914790_A_T	rs6787136	locus32	2	polyfun_susie	0.997928	3	193914790	a	t	0.7966	0.2034	0.0142	0.004	0.0004412	+-+	242445
3:193916181_A_G	rs59381142	locus32	1	polyfun_susie	0.986371	3	193916181	a	g	0.2415	0.2415	-0.0548	0.0036	1.026e-51	---	244867
4:24061086_C_T	rs887520	locus33	1	polyfun_susie	0.00898843	4	24061086	t	c	0.7615	0.2385	-0.0252	0.0036	1.622e-12	---	244866
4:24065209_A_G	rs16874919	locus33	1	polyfun_susie	0.664328	4	24065209	a	g	0.2371	0.2371	0.0253	0.0036	1.171e-12	+++	244866
4:24066892_A_C	rs59744082	locus33	1	polyfun_susie	0.0228157	4	24066892	a	c	0.7586	0.2414	-0.0258	0.0036	3.831e-13	---	244866
4:24066983_C_G	rs16874921	locus33	1	polyfun_susie	0.0229702	4	24066983	c	g	0.2414	0.2414	0.0258	0.0036	3.84e-13	+++	244866
4:24067055_C_T	rs16874922	locus33	1	polyfun_susie	0.0234173	4	24067055	t	c	0.7588	0.2412	-0.0258	0.0036	4.086e-13	---	244866
4:24068891_A_G	rs4697048	locus33	1	polyfun_susie	0.144641	4	24068891	a	g	0.2384	0.2384	0.025	0.0036	2.245e-12	+++	244866
4:24073554_C_T	rs12502003	locus33	1	polyfun_susie	0.0109832	4	24073554	t	c	0.7584	0.2416	-0.0253	0.0036	1.15e-12	---	244866
4:24074065_A_G	rs10938978	locus33	1	polyfun_susie	0.0109846	4	24074065	a	g	0.7586	0.2414	-0.0253	0.0036	1.232e-12	---	244866
4:24100617_C_T	rs7679405	locus33	1	polyfun_susie	0.051053	4	24100617	t	c	0.2367	0.2367	0.0246	0.0036	8.598e-12	+++	244866
4:40365476_A_G	rs11732564	locus34	2	polyfun_susie	0.567064	4	40365476	a	g	0.2802	0.2802	-0.0244	0.0034	8.167e-13	---	244866
4:40366083_C_G	rs6447531	locus34	2	polyfun_susie	0.209893	4	40366083	c	g	0.2836	0.2836	-0.024	0.0034	1.524e-12	-+-	244866
4:40366132_C_G	rs4861349	locus34	2	polyfun_susie	0.204024	4	40366132	c	g	0.7151	0.2849	0.024	0.0034	1.579e-12	+-+	244866
4:40420437_C_T	rs166775	locus34	1	polyfun_susie	0.0865251	4	40420437	t	c	0.7243	0.2757	0.0231	0.0034	1.262e-11	+++	244866
4:40420708_A_G	rs278941	locus34	1	polyfun_susie	0.913105	4	40420708	a	g	0.7227	0.2773	0.0234	0.0034	7.302e-12	+++	244866
4:55953483_A_G	rs2125489	locus35	1	polyfun_susie	0.135159	4	55953483	a	g	0.1153	0.1153	-0.0205	0.0049	3.313e-05	---	242626
4:55958208_C_T	rs1458831	locus35	1	polyfun_susie	0.828683	4	55958208	t	c	0.8858	0.1142	0.0213	0.0049	1.324e-05	+++	242626
4:122591353_C_T	rs2306421	locus36	1	polyfun_susie	0.00790111	4	122591353	t	c	0.7173	0.2827	-0.0288	0.0034	1.073e-17	---	244866
4:122591475_A_G	rs2306420	locus36	1	polyfun_susie	0.00789677	4	122591475	a	g	0.2827	0.2827	0.0288	0.0034	1.071e-17	+++	244866
4:122595981_A_C	rs73844249	locus36	1	polyfun_susie	0.0100538	4	122595981	a	c	0.2834	0.2834	0.0289	0.0034	7.016e-18	+++	244866
4:122596540_A_G	rs35635288	locus36	1	polyfun_susie	0.0100583	4	122596540	a	g	0.7168	0.2832	-0.0289	0.0034	7.15e-18	---	244866
4:122598635_A_G	rs2306411	locus36	1	polyfun_susie	0.0128552	4	122598635	a	g	0.7167	0.2833	-0.029	0.0034	5.889e-18	---	244866
4:122601422_C_G	rs35031093	locus36	1	polyfun_susie	0.154005	4	122601422	c	g	0.7162	0.2838	-0.0289	0.0034	8.877e-18	---	244866
4:122609158_C_T	rs35317464	locus36	1	polyfun_susie	0.32369	4	122609158	t	c	0.2837	0.2837	0.0292	0.0034	3.919e-18	+++	244866
4:122612473_A_G	rs17450274	locus36	1	polyfun_susie	0.418779	4	122612473	a	g	0.2832	0.2832	0.029	0.0034	5.866e-18	+++	244866
4:122616166_C_T	rs13145977	locus36	1	polyfun_susie	0.0163777	4	122616166	t	c	0.7159	0.2841	-0.0291	0.0034	5.372e-18	---	244866
4:149642124_C_T	rs11735370	locus37	3	polyfun_susie	0.207926	4	149642124	t	c	0.201	0.201	-0.1234	0.0038	4.05e-233	---	244866
4:149647566_C_T	rs34022876	locus37	3	polyfun_susie	0.0761586	4	149647566	t	c	0.201	0.201	-0.1233	0.0038	5.5e-233	---	244866
4:149653160_C_G	rs76772558	locus37	3	polyfun_susie	0.0782926	4	149653160	c	g	0.7989	0.2011	0.1233	0.0038	5.71e-233	+++	244866
4:149660723_A_G	rs11728154	locus37	3	polyfun_susie	0.634412	4	149660723	a	g	0.201	0.201	-0.1235	0.0038	1.08e-233	---	244866
4:149666343_A_G	rs13147759	locus37	2	polyfun_susie	1	4	149666343	a	g	0.7897	0.2103	0.1203	0.0038	5.2e-217	+++	234781
4:149668490_G_GT	rs11374194	locus37	1	polyfun_susie	1	4	149668490	g	gt	0.7834	0.2166	0.1252	0.005	2.27e-139	+??	124358
4:154170860_C_G	rs6817018	locus38	1	polyfun_susie	0.0358149	4	154170860	c	g	0.123	0.123	0.0224	0.0047	1.947e-06	+++	244866
4:154171756_A_G	rs72727877	locus38	1	polyfun_susie	0.00704329	4	154171756	a	g	0.8841	0.1159	-0.0256	0.0048	1.013e-07	---	244866
4:154175229_C_G	rs72727887	locus38	1	polyfun_susie	0.00631634	4	154175229	c	g	0.1158	0.1158	0.0255	0.0048	1.133e-07	+++	244866
4:154175896_G_T	rs72727890	locus38	1	polyfun_susie	0.00631684	4	154175896	t	g	0.1161	0.1161	0.0255	0.0048	1.107e-07	+++	244866
4:154175969_A_G	rs72727891	locus38	1	polyfun_susie	0.00569699	4	154175969	a	g	0.1156	0.1156	0.0254	0.0048	1.142e-07	+++	244866
4:154177947_A_G	rs55684734	locus38	1	polyfun_susie	0.00638133	4	154177947	a	g	0.8844	0.1156	-0.0255	0.0048	1.037e-07	---	244866
4:154177990_A_G	rs56284167	locus38	1	polyfun_susie	0.00572991	4	154177990	a	g	0.1156	0.1156	0.0254	0.0048	1.191e-07	+++	244866
4:154178549_A_G	rs72727901	locus38	1	polyfun_susie	0.567568	4	154178549	a	g	0.1155	0.1155	0.0254	0.0048	1.208e-07	+++	244866
4:154181929_A_G	rs56381837	locus38	1	polyfun_susie	0.248911	4	154181929	a	g	0.115	0.115	0.0269	0.0049	3.571e-08	+++	234781
4:154182434_G_T	rs56223060	locus38	1	polyfun_susie	0.00634958	4	154182434	t	g	0.8848	0.1152	-0.0255	0.0048	8.646e-08	---	244866
4:154183713_C_G	rs72727902	locus38	1	polyfun_susie	0.00705883	4	154183713	c	g	0.8848	0.1152	-0.0256	0.0048	8.024e-08	---	244866
4:154184341_C_T	rs72729603	locus38	1	polyfun_susie	0.00634958	4	154184341	t	c	0.8848	0.1152	-0.0255	0.0048	8.244e-08	---	244866
4:154184467_A_G	rs72729604	locus38	1	polyfun_susie	0.00784149	4	154184467	a	g	0.115	0.115	0.0257	0.0048	7.197e-08	+++	244866
4:154184848_A_G	rs72729605	locus38	1	polyfun_susie	0.00784872	4	154184848	a	g	0.1151	0.1151	0.0257	0.0048	6.632e-08	+++	244866
4:154185087_A_G	rs72729606	locus38	1	polyfun_susie	0.00784149	4	154185087	a	g	0.115	0.115	0.0257	0.0048	6.876e-08	+++	244866
4:154185298_C_G	rs72729607	locus38	1	polyfun_susie	0.00704974	4	154185298	c	g	0.115	0.115	0.0256	0.0048	7.264e-08	+++	244866
4:154185922_C_G	rs17278162	locus38	1	polyfun_susie	0.00787153	4	154185922	c	g	0.8849	0.1151	-0.0257	0.0048	7.068e-08	---	244866
4:154188220_G_T	rs17278176	locus38	1	polyfun_susie	0.0115492	4	154188220	t	g	0.8857	0.1143	-0.0266	0.0049	5.569e-08	---	234781
4:154204946_A_G	rs28788481	locus38	1	polyfun_susie	0.00658656	4	154204946	a	g	0.1163	0.1163	0.025	0.0047	1.223e-07	+++	244866
4:177664873_C_T	rs1385737	locus39	1	polyfun_susie	0.00443701	4	177664873	t	c	0.1162	0.1162	-0.0313	0.0048	7.653e-11	-+-	244866
4:177665092_A_G	rs2220230	locus39	1	polyfun_susie	0.00504427	4	177665092	a	g	0.1162	0.1162	-0.0314	0.0048	7.137e-11	-+-	244866
4:177665492_G_T	rs2220229	locus39	1	polyfun_susie	0.00504427	4	177665492	t	g	0.8839	0.1161	0.0314	0.0048	7.04e-11	+-+	244866
4:177679642_C_G	rs1995083	locus39	1	polyfun_susie	0.0267785	4	177679642	c	g	0.8826	0.1174	0.0302	0.0048	2.464e-10	+-+	244866
4:177705674_A_G	rs4435689	locus39	1	polyfun_susie	0.0039071	4	177705674	a	g	0.8825	0.1175	0.0312	0.0048	6.564e-11	+-+	244866
4:177705861_A_C	rs4274795	locus39	1	polyfun_susie	0.204553	4	177705861	a	c	0.1194	0.1194	-0.0348	0.0049	1.648e-12	-?-	231747
4:177705862_A_G	rs4571283	locus39	1	polyfun_susie	0.0386374	4	177705862	a	g	0.8809	0.1191	0.0336	0.0049	6.086e-12	+-+	234781
4:177706405_C_T	rs11131757	locus39	1	polyfun_susie	0.00390724	4	177706405	t	c	0.1172	0.1172	-0.0312	0.0048	6.242e-11	-+-	244866
4:177706595_G_T	rs11131758	locus39	1	polyfun_susie	0.00390724	4	177706595	t	g	0.8828	0.1172	0.0312	0.0048	6.163e-11	+-+	244866
4:177706734_G_T	rs11131760	locus39	1	polyfun_susie	0.00390724	4	177706734	t	g	0.1172	0.1172	-0.0312	0.0048	6.196e-11	-+-	244866
4:177706994_G_T	rs13132761	locus39	1	polyfun_susie	0.00390724	4	177706994	t	g	0.1172	0.1172	-0.0312	0.0048	6.726e-11	-+-	244866
4:177707180_A_G	rs11730233	locus39	1	polyfun_susie	0.00390724	4	177707180	a	g	0.1172	0.1172	-0.0312	0.0048	6.251e-11	-+-	244866
4:177707417_A_G	rs11131761	locus39	1	polyfun_susie	0.00390724	4	177707417	a	g	0.1172	0.1172	-0.0312	0.0048	6.18e-11	-+-	244866
4:177707602_C_T	rs2877967	locus39	1	polyfun_susie	0.00443699	4	177707602	t	c	0.8827	0.1173	0.0313	0.0048	5.374e-11	+-+	244866
4:177710027_A_G	rs7669839	locus39	1	polyfun_susie	0.00443777	4	177710027	a	g	0.8828	0.1172	0.0313	0.0048	5.954e-11	+-+	244866
4:177710125_A_T	rs7694268	locus39	1	polyfun_susie	0.00443779	4	177710125	a	t	0.8828	0.1172	0.0313	0.0048	5.815e-11	+-+	244866
4:177710549_A_G	rs716712	locus39	1	polyfun_susie	0.00653801	4	177710549	a	g	0.1147	0.1147	-0.0316	0.0048	6.402e-11	-+-	244866
4:177712500_A_G	rs2333529	locus39	1	polyfun_susie	0.111084	4	177712500	a	g	0.883	0.117	0.0311	0.0048	7.425e-11	+-+	244866
4:177712542_C_G	rs2333530	locus39	1	polyfun_susie	0.162689	4	177712542	c	g	0.1172	0.1172	-0.0314	0.0048	4.993e-11	-+-	244866
4:177712975_C_T	rs3755972	locus39	1	polyfun_susie	0.33324	4	177712975	t	c	0.8828	0.1172	0.0314	0.0048	5.26e-11	+-+	244866
4:177714235_A_G	rs60342983	locus39	1	polyfun_susie	0.0132909	4	177714235	a	g	0.8765	0.1235	0.0327	0.0054	1.413e-09	+-+	179439
4:177716318_A_G	rs13133496	locus39	1	polyfun_susie	0.00443762	4	177716318	a	g	0.8819	0.1181	0.0313	0.0048	5.282e-11	+-+	244866
4:177716550_A_G	rs4690463	locus39	1	polyfun_susie	0.00443763	4	177716550	a	g	0.1181	0.1181	-0.0313	0.0048	5.738e-11	-+-	244866
4:177716721_A_T	rs4690362	locus39	1	polyfun_susie	0.00653778	4	177716721	a	t	0.115	0.115	-0.0316	0.0048	5.599e-11	-+-	244866
4:177717785_A_T	rs10780056	locus39	1	polyfun_susie	0.00390746	4	177717785	a	t	0.1181	0.1181	-0.0312	0.0048	6.006e-11	-+-	244866
4:177728220_G_T	rs2333566	locus39	1	polyfun_susie	0.00390703	4	177728220	t	g	0.118	0.118	-0.0312	0.0048	6.747e-11	-+-	244866
4:177730455_C_T	rs2333567	locus39	1	polyfun_susie	0.00443714	4	177730455	t	c	0.118	0.118	-0.0313	0.0048	5.942e-11	-+-	244866
5:688900_A_G	rs2455357	locus40	1	polyfun_susie	0.0354005	5	688900	a	g	0.3056	0.3056	0.0353	0.0043	1.929e-16	+?+	189785
5:698650_C_T	rs413988	locus40	1	polyfun_susie	0.0947446	5	698650	t	c	0.7053	0.2947	-0.0365	0.0046	3.159e-15	-?-	179700
5:698730_A_G	rs433465	locus40	1	polyfun_susie	0.0576573	5	698730	a	g	0.299	0.299	0.0362	0.0046	4.733e-15	+?+	179700
5:698740_A_G	rs371087	locus40	1	polyfun_susie	0.0575908	5	698740	a	g	0.2947	0.2947	0.0362	0.0046	5.422e-15	+?+	179700
5:699036_A_G	rs440225	locus40	1	polyfun_susie	0.47348	5	699036	a	g	0.7099	0.2901	-0.0366	0.0043	1.912e-17	-?-	189785
5:699046_A_G	rs434215	locus40	1	polyfun_susie	0.261863	5	699046	a	g	0.2905	0.2905	0.0363	0.0043	3.087e-17	+?+	189785
5:58373418_C_G	rs77994712	locus41	1	polyfun_susie	0.966509	5	58373418	c	g	0.9436	0.0564	0.0589	0.0068	5.237e-18	+++	245893
5:68749848_A_G	rs28615983	locus42	1	wakefield	0.0149542	5	68749848	a	g	0.8175	0.1825	-0.0221	0.0044	6.71e-07	---	192819
5:68750051_A_G	rs28551092	locus42	1	wakefield	0.00593596	5	68750051	a	g	0.8225	0.1775	-0.0222	0.0046	1.822e-06	-+-	182734
5:68750184_G_T	rs28661038	locus42	1	wakefield	0.00570129	5	68750184	t	g	0.1808	0.1808	0.0217	0.0045	1.249e-06	+-+	192819
5:68766244_C_T	rs28579732	locus42	1	wakefield	0.0063474	5	68766244	t	c	0.183	0.183	0.0218	0.0045	1.045e-06	+++	192819
5:68774273_A_G	rs28429739	locus42	1	wakefield	0.0063474	5	68774273	a	g	0.1831	0.1831	0.0218	0.0045	1.031e-06	+++	192819
5:68776872_A_G	rs28710811	locus42	1	wakefield	0.0063474	5	68776872	a	g	0.1831	0.1831	0.0218	0.0045	1.104e-06	+++	192819
5:68777880_C_T	rs28567918	locus42	1	wakefield	0.0063474	5	68777880	t	c	0.8169	0.1831	-0.0218	0.0045	1.058e-06	---	192819
5:68782607_G_T	rs3846487	locus42	1	wakefield	0.080016	5	68782607	t	g	0.8562	0.1438	-0.0261	0.0049	1.28e-07	-+-	192819
5:68785298_A_G	rs28616120	locus42	1	wakefield	0.00850758	5	68785298	a	g	0.8099	0.1901	-0.0216	0.0044	1.01e-06	---	192819
5:68785919_C_T	rs3806856	locus42	1	wakefield	0.057869	5	68785919	t	c	0.1438	0.1438	0.0258	0.0049	1.739e-07	+-+	192819
5:68786844_C_T	rs28407209	locus42	1	wakefield	0.0644429	5	68786844	t	c	0.8562	0.1438	-0.0259	0.0049	1.711e-07	-+-	192819
5:68788261_A_G	rs3733742	locus42	1	wakefield	0.0644429	5	68788261	a	g	0.8561	0.1439	-0.0259	0.0049	1.647e-07	-+-	192819
5:68788813_C_T	rs28513225	locus42	1	wakefield	0.057869	5	68788813	t	c	0.8562	0.1438	-0.0258	0.0049	1.808e-07	-+-	192819
5:68802366_C_T	rs28633210	locus42	1	wakefield	0.0560911	5	68802366	t	c	0.7726	0.2274	-0.0217	0.0041	1.168e-07	-+-	192819
5:68806965_A_G	rs28807720	locus42	1	wakefield	0.0560911	5	68806965	a	g	0.7716	0.2284	-0.0217	0.0041	1.387e-07	-+-	192819
5:68807200_C_T	rs28431145	locus42	1	wakefield	0.154227	5	68807200	t	c	0.2154	0.2154	0.023	0.0042	4.407e-08	+-+	192819
5:68813626_C_T	rs34962033	locus42	1	wakefield	0.02614	5	68813626	t	c	0.2313	0.2313	0.0211	0.0041	2.464e-07	+-+	192819
5:68819935_C_T	rs28552895	locus42	1	wakefield	0.0296432	5	68819935	t	c	0.7707	0.2293	-0.0212	0.0041	2.621e-07	-+-	192819
5:68828803_A_T	rs71576926	locus42	1	wakefield	0.0076118	5	68828803	a	t	0.7844	0.2156	-0.0215	0.0044	1.218e-06	-+-	182734
5:68828826_A_ATGTGTG	rs373564373	locus42	1	wakefield	0.0221285	5	68828826	a	atgtgtg	0.2919	0.2919	0.0244	0.0048	4.721e-07	+??	124358
5:68859472_A_G	rs62374260	locus42	1	wakefield	0.148572	5	68859472	a	g	0.2387	0.2387	0.0235	0.0043	4.879e-08	+-+	182734
5:68922087_G_T	rs4958935	locus42	1	wakefield	0.00865675	5	68922087	t	g	0.3455	0.3455	0.0202	0.0041	9.463e-07	+?+	179700
5:69461441_A_G	rs78077967	locus42	1	wakefield	0.00906342	5	69461441	a	g	0.433	0.433	0.0226	0.0046	9.104e-07	+??	124358
5:69673708_T_TA	rs534661936	locus42	1	wakefield	0.0480279	5	69673708	t	ta	0.4054	0.4054	0.0231	0.0044	2.036e-07	+??	124358
5:76477820_A_G	rs2928167	locus43	5	polyfun_susie	0.784581	5	76477820	a	g	0.8696	0.1304	0.1355	0.0046	2.42e-191	+++	245893
5:76478418_C_T	rs1479559	locus43	5	polyfun_susie	0.215412	5	76478418	t	c	0.1298	0.1298	-0.1355	0.0046	9.87e-190	---	245893
5:76478581_C_CT	5:76478581_C_CT	locus43	4	polyfun_susie	1	5	76478581	ct	c	0.8322	0.1678	0.112	0.0058	2.658e-83	+??	124358
5:76535811_G_T	rs2046045	locus43	1	polyfun_susie	0.992894	5	76535811	t	g	0.6076	0.3924	-0.1569	0.0031	4.40e-561	---	245893
5:76544265_G_GTTT	rs557371968	locus43	2	polyfun_susie	1	5	76544265	g	gttt	0.651	0.349	-0.1301	0.0043	1.01e-199	-??	124358
5:76544739_C_G	rs989759	locus43	3	polyfun_susie	1	5	76544739	c	g	0.6424	0.3576	-0.1369	0.0032	3.50e-408	---	245893
5:139517048_A_G	rs156095	locus44	1	wakefield	0.0106678	5	139517048	a	g	0.6514	0.3486	0.0176	0.0032	3.493e-08	+-+	245893
5:139517197_C_T	rs185123	locus44	1	wakefield	0.066131	5	139517197	t	c	0.4762	0.4762	0.0175	0.003	9.247e-09	+-+	245893
5:139517561_G_T	rs156094	locus44	1	wakefield	0.0106678	5	139517561	t	g	0.3482	0.3482	-0.0176	0.0032	3.525e-08	-+-	245893
5:139517864_C_G	rs156093	locus44	1	wakefield	0.0106678	5	139517864	c	g	0.3484	0.3484	-0.0176	0.0032	3.227e-08	-+-	245893
5:139518989_C_T	rs156092	locus44	1	wakefield	0.0106678	5	139518989	t	c	0.6518	0.3482	0.0176	0.0032	3.672e-08	+-+	245893
5:139519181_A_G	rs155948	locus44	1	wakefield	0.066131	5	139519181	a	g	0.5236	0.4764	-0.0175	0.003	9.222e-09	-+-	245893
5:139520556_C_T	rs155947	locus44	1	wakefield	0.0544778	5	139520556	t	c	0.5236	0.4764	-0.0174	0.003	1.04e-08	-+-	245893
5:139521290_G_T	rs155946	locus44	1	wakefield	0.0544778	5	139521290	t	g	0.5237	0.4763	-0.0174	0.003	9.773e-09	-+-	245893
5:139521684_C_T	rs156090	locus44	1	wakefield	0.0544778	5	139521684	t	c	0.4766	0.4766	0.0174	0.003	1.072e-08	+-+	245893
5:139521808_C_T	rs152409	locus44	1	wakefield	0.0544778	5	139521808	t	c	0.4766	0.4766	0.0174	0.003	1.135e-08	+-+	245893
5:139522328_C_T	rs156089	locus44	1	wakefield	0.00758005	5	139522328	t	c	0.6553	0.3447	0.0174	0.0032	4.933e-08	+-+	245893
5:139523684_A_G	rs155949	locus44	1	wakefield	0.0544778	5	139523684	a	g	0.4761	0.4761	0.0174	0.003	9.886e-09	+-+	245893
5:139526297_A_G	rs156088	locus44	1	wakefield	0.00898796	5	139526297	a	g	0.6553	0.3447	0.0175	0.0032	3.934e-08	+-+	245893
5:139529395_A_G	rs156086	locus44	1	wakefield	0.0150721	5	139529395	a	g	0.3442	0.3442	-0.0178	0.0032	2.327e-08	-+-	245893
5:139529656_C_T	rs249616	locus44	1	wakefield	0.264981	5	139529656	t	c	0.5221	0.4779	-0.0182	0.003	2.324e-09	-+-	245893
5:139529987_A_T	rs155943	locus44	1	wakefield	0.119085	5	139529987	a	t	0.4762	0.4762	0.0178	0.003	4.938e-09	+-+	245893
5:139534319_A_T	rs270165	locus44	1	wakefield	0.00315892	5	139534319	a	t	0.2515	0.2515	-0.0184	0.0035	1.454e-07	-+-	245893
5:139536037_A_T	rs442562	locus44	1	wakefield	0.00315892	5	139536037	a	t	0.7488	0.2512	0.0184	0.0035	1.76e-07	+-+	245893
5:139536922_A_G	rs269767	locus44	1	wakefield	0.00695049	5	139536922	a	g	0.5342	0.4658	0.0163	0.003	8.175e-08	+-+	245893
5:139538670_A_G	rs270163	locus44	1	wakefield	0.00367222	5	139538670	a	g	0.7484	0.2516	0.0185	0.0035	1.472e-07	+-+	245893
5:139539090_C_T	rs270162	locus44	1	wakefield	0.00833478	5	139539090	t	c	0.4651	0.4651	-0.0164	0.003	6.666e-08	-+-	245893
5:139539235_A_G	rs199152	locus44	1	wakefield	0.00695049	5	139539235	a	g	0.5347	0.4653	0.0163	0.003	7.876e-08	+-+	245893
5:139541460_C_T	rs270170	locus44	1	wakefield	0.00497476	5	139541460	t	c	0.2512	0.2512	-0.0187	0.0035	1.164e-07	-+-	245893
5:139543091_A_G	rs175086	locus44	1	wakefield	0.0100059	5	139543091	a	g	0.5351	0.4649	0.0165	0.003	5.742e-08	+-+	245893
5:139543125_A_G	rs156084	locus44	1	wakefield	0.0107791	5	139543125	a	g	0.2556	0.2556	-0.0192	0.0035	3.855e-08	-+-	245893
5:139545748_A_G	rs4463213	locus44	1	wakefield	0.00285008	5	139545748	a	g	0.5511	0.4489	0.0158	0.003	2.226e-07	+-+	245893
5:139547971_A_T	rs7726176	locus44	1	wakefield	0.00201081	5	139547971	a	t	0.5513	0.4487	0.0156	0.003	2.802e-07	+-+	245893
5:139627813_C_T	rs9686454	locus44	1	wakefield	0.0012016	5	139627813	t	c	0.55	0.45	0.0153	0.003	5.122e-07	+-+	245893
5:139635747_C_T	rs62385161	locus44	1	wakefield	0.00142499	5	139635747	t	c	0.5502	0.4498	0.0154	0.003	4.533e-07	+-+	245893
5:139636570_C_T	rs13177454	locus44	1	wakefield	0.0012016	5	139636570	t	c	0.5495	0.4505	0.0153	0.003	5.112e-07	+-+	245893
5:139640476_A_G	rs13177186	locus44	1	wakefield	0.0012016	5	139640476	a	g	0.5502	0.4498	0.0153	0.003	4.974e-07	+-+	245893
5:139641896_A_C	rs6867870	locus44	1	wakefield	0.0012016	5	139641896	a	c	0.4505	0.4505	-0.0153	0.003	5.355e-07	-+-	245893
5:139642414_A_C	rs2337081	locus44	1	wakefield	0.0012016	5	139642414	a	c	0.5496	0.4504	0.0153	0.003	5.338e-07	+-+	245893
5:139646026_A_G	rs7737543	locus44	1	wakefield	0.0012016	5	139646026	a	g	0.5495	0.4505	0.0153	0.003	5.163e-07	+-+	245893
5:139646776_C_T	rs2053055	locus44	1	wakefield	0.0012016	5	139646776	t	c	0.4504	0.4504	-0.0153	0.003	5.171e-07	-+-	245893
5:139646962_A_G	rs6580473	locus44	1	wakefield	0.00142499	5	139646962	a	g	0.5504	0.4496	0.0154	0.003	4.274e-07	+-+	245893
5:139648183_A_C	rs2053056	locus44	1	wakefield	0.0012016	5	139648183	a	c	0.5496	0.4504	0.0153	0.003	4.801e-07	+-+	245893
5:139649201_A_G	rs2337082	locus44	1	wakefield	0.00142499	5	139649201	a	g	0.4497	0.4497	-0.0154	0.003	4.503e-07	-+-	245893
5:139652057_A_G	rs13186198	locus44	1	wakefield	0.0012016	5	139652057	a	g	0.4504	0.4504	-0.0153	0.003	4.882e-07	-+-	245893
5:139653439_G_T	rs6889283	locus44	1	wakefield	0.0012016	5	139653439	t	g	0.4503	0.4503	-0.0153	0.003	5.167e-07	-+-	245893
5:139654115_A_G	rs2116790	locus44	1	wakefield	0.0012016	5	139654115	a	g	0.4497	0.4497	-0.0153	0.003	4.694e-07	-+-	245893
5:139654537_C_T	rs13353827	locus44	1	wakefield	0.0012016	5	139654537	t	c	0.5495	0.4505	0.0153	0.003	5.344e-07	+-+	245893
5:139654951_A_G	rs6896007	locus44	1	wakefield	0.00142499	5	139654951	a	g	0.4483	0.4483	-0.0154	0.003	3.967e-07	-+-	245893
5:139666287_A_T	rs13188413	locus44	1	wakefield	0.0012016	5	139666287	a	t	0.4578	0.4578	-0.0153	0.003	4.938e-07	-+-	245893
5:139694938_A_G	rs4912710	locus44	1	wakefield	0.00142499	5	139694938	a	g	0.4588	0.4588	-0.0154	0.003	4.294e-07	-+-	245893
5:139700578_C_T	rs10061835	locus44	1	wakefield	0.00142499	5	139700578	t	c	0.4633	0.4633	-0.0154	0.003	4.648e-07	-+-	245893
6:18423808_A_G	rs6926521	locus45	1	polyfun_susie	0.00380676	6	18423808	a	g	0.1568	0.1568	0.028	0.0042	2.283e-11	+++	247107
6:18424308_A_G	rs1156532	locus45	1	polyfun_susie	0.00326186	6	18424308	a	g	0.1569	0.1569	0.0279	0.0042	2.424e-11	+++	247107
6:18424601_A_G	rs1319785	locus45	1	polyfun_susie	0.00323456	6	18424601	a	g	0.843	0.157	-0.0279	0.0042	2.375e-11	---	247107
6:18426701_G_T	rs36103630	locus45	1	polyfun_susie	0.0027815	6	18426701	t	g	0.8429	0.1571	-0.0278	0.0042	2.973e-11	---	247107
6:18427025_C_T	rs12190984	locus45	1	polyfun_susie	0.00489867	6	18427025	t	c	0.1573	0.1573	0.0275	0.0041	3.449e-11	+++	247107
6:18427332_A_G	rs12197984	locus45	1	polyfun_susie	0.00306196	6	18427332	a	g	0.8422	0.1578	-0.0272	0.0041	5.836e-11	---	247107
6:18427676_A_G	rs6903543	locus45	1	polyfun_susie	0.0041834	6	18427676	a	g	0.1573	0.1573	0.0274	0.0041	3.626e-11	+++	247107
6:18427784_C_T	rs6909275	locus45	1	polyfun_susie	0.0656329	6	18427784	t	c	0.1573	0.1573	0.0274	0.0041	3.614e-11	+++	247107
6:18428171_A_G	rs6932106	locus45	1	polyfun_susie	0.0041834	6	18428171	a	g	0.8427	0.1573	-0.0274	0.0041	4.149e-11	---	247107
6:18428177_A_C	rs6909992	locus45	1	polyfun_susie	0.0041834	6	18428177	a	c	0.1573	0.1573	0.0274	0.0041	3.889e-11	+++	247107
6:18428332_A_G	rs12206066	locus45	1	polyfun_susie	0.0041846	6	18428332	a	g	0.1574	0.1574	0.0274	0.0041	3.765e-11	+++	247107
6:18428538_A_G	rs551222	locus45	1	polyfun_susie	0.00418907	6	18428538	a	g	0.1581	0.1581	0.0274	0.0041	3.743e-11	+++	247107
6:18428745_A_G	rs4716244	locus45	1	polyfun_susie	0.00417877	6	18428745	a	g	0.1574	0.1574	0.0274	0.0041	3.92e-11	+++	247107
6:18429433_A_G	rs10949505	locus45	1	polyfun_susie	0.0041834	6	18429433	a	g	0.8427	0.1573	-0.0274	0.0041	3.831e-11	---	247107
6:18429858_A_G	rs12528727	locus45	1	polyfun_susie	0.00418267	6	18429858	a	g	0.1573	0.1573	0.0274	0.0041	4.144e-11	+++	247107
6:18429920_A_G	rs4455656	locus45	1	polyfun_susie	0.00418268	6	18429920	a	g	0.1574	0.1574	0.0274	0.0041	3.893e-11	+++	247107
6:18430205_A_G	rs35489607	locus45	1	polyfun_susie	0.00418207	6	18430205	a	g	0.1573	0.1573	0.0274	0.0041	3.772e-11	+++	247107
6:18430489_C_T	rs12196859	locus45	1	polyfun_susie	0.00418268	6	18430489	t	c	0.1574	0.1574	0.0274	0.0041	3.919e-11	+++	247107
6:18430587_C_T	rs12205319	locus45	1	polyfun_susie	0.00573975	6	18430587	t	c	0.8426	0.1574	-0.0276	0.0041	2.989e-11	---	247107
6:18431236_A_G	rs6926841	locus45	1	polyfun_susie	0.0051277	6	18431236	a	g	0.1555	0.1555	0.0282	0.0042	1.772e-11	+++	247107
6:18431239_C_T	rs6911947	locus45	1	polyfun_susie	0.00377022	6	18431239	t	c	0.844	0.156	-0.028	0.0042	2.807e-11	---	247107
6:18431430_C_G	rs12198699	locus45	1	polyfun_susie	0.00418114	6	18431430	c	g	0.8427	0.1573	-0.0274	0.0041	3.713e-11	---	247107
6:18431803_A_C	rs17684017	locus45	1	polyfun_susie	0.00418114	6	18431803	a	c	0.8426	0.1574	-0.0274	0.0041	3.956e-11	---	247107
6:18432072_C_T	rs17684036	locus45	1	polyfun_susie	0.0946995	6	18432072	t	c	0.1574	0.1574	0.0274	0.0041	3.942e-11	+++	247107
6:18432191_C_T	rs68165664	locus45	1	polyfun_susie	0.00418114	6	18432191	t	c	0.8426	0.1574	-0.0274	0.0041	3.659e-11	---	247107
6:18432243_A_G	rs71556175	locus45	1	polyfun_susie	0.00418114	6	18432243	a	g	0.1574	0.1574	0.0274	0.0041	3.66e-11	+++	247107
6:18432412_C_T	rs67417229	locus45	1	polyfun_susie	0.00489542	6	18432412	t	c	0.8426	0.1574	-0.0275	0.0041	3.412e-11	---	247107
6:18432586_C_T	rs12523927	locus45	1	polyfun_susie	0.00418114	6	18432586	t	c	0.1574	0.1574	0.0274	0.0041	3.669e-11	+++	247107
6:18433101_C_G	rs729378	locus45	1	polyfun_susie	0.0946995	6	18433101	c	g	0.1574	0.1574	0.0274	0.0041	3.636e-11	+++	247107
6:18433359_C_T	rs4716248	locus45	1	polyfun_susie	0.00418041	6	18433359	t	c	0.1574	0.1574	0.0274	0.0041	3.631e-11	+++	247107
6:18433591_A_G	rs4716249	locus45	1	polyfun_susie	0.00418114	6	18433591	a	g	0.8426	0.1574	-0.0274	0.0041	3.662e-11	---	247107
6:18433669_A_G	rs4716250	locus45	1	polyfun_susie	0.00489575	6	18433669	a	g	0.8423	0.1577	-0.0275	0.0041	3.155e-11	---	247107
6:18433735_A_G	rs4716251	locus45	1	polyfun_susie	0.00418114	6	18433735	a	g	0.8426	0.1574	-0.0274	0.0041	3.633e-11	---	247107
6:18433907_C_T	rs9358166	locus45	1	polyfun_susie	0.00418142	6	18433907	t	c	0.1574	0.1574	0.0274	0.0041	3.611e-11	+++	247107
6:18434090_A_G	rs12528119	locus45	1	polyfun_susie	0.00417183	6	18434090	a	g	0.1575	0.1575	0.0274	0.0041	4.079e-11	+++	247107
6:18434098_C_G	rs12524807	locus45	1	polyfun_susie	0.00418114	6	18434098	c	g	0.8426	0.1574	-0.0274	0.0041	3.627e-11	---	247107
6:18434149_A_G	rs12528137	locus45	1	polyfun_susie	0.00418551	6	18434149	a	g	0.1574	0.1574	0.0274	0.0041	3.797e-11	+++	247107
6:18434153_A_G	rs12526628	locus45	1	polyfun_susie	0.00418551	6	18434153	a	g	0.8426	0.1574	-0.0274	0.0041	3.626e-11	---	247107
6:18434332_A_T	rs4716252	locus45	1	polyfun_susie	0.00418551	6	18434332	a	t	0.8426	0.1574	-0.0274	0.0041	3.859e-11	---	247107
6:18434676_A_G	rs4716253	locus45	1	polyfun_susie	0.00418551	6	18434676	a	g	0.1574	0.1574	0.0274	0.0041	3.855e-11	+++	247107
6:18434984_C_T	rs12525285	locus45	1	polyfun_susie	0.00418579	6	18434984	t	c	0.1574	0.1574	0.0274	0.0041	3.556e-11	+++	247107
6:18435134_A_G	rs12527087	locus45	1	polyfun_susie	0.00418551	6	18435134	a	g	0.8427	0.1573	-0.0274	0.0041	3.919e-11	---	247107
6:18435156_C_T	rs12527441	locus45	1	polyfun_susie	0.00418551	6	18435156	t	c	0.8426	0.1574	-0.0274	0.0041	3.661e-11	---	247107
6:18435790_A_C	rs10949506	locus45	1	polyfun_susie	0.00418226	6	18435790	a	c	0.1574	0.1574	0.0274	0.0041	3.845e-11	+++	247107
6:18436549_C_T	rs35674155	locus45	1	polyfun_susie	0.00418198	6	18436549	t	c	0.1574	0.1574	0.0274	0.0041	3.588e-11	+++	247107
6:18437082_C_G	rs17627844	locus45	1	polyfun_susie	0.00418198	6	18437082	c	g	0.1573	0.1573	0.0274	0.0041	3.831e-11	+++	247107
6:18437622_C_T	rs7753931	locus45	1	polyfun_susie	0.00418198	6	18437622	t	c	0.8426	0.1574	-0.0274	0.0041	3.663e-11	---	247107
6:18437807_A_G	rs7771294	locus45	1	polyfun_susie	0.00418198	6	18437807	a	g	0.1574	0.1574	0.0274	0.0041	3.635e-11	+++	247107
6:18438066_C_T	rs12201785	locus45	1	polyfun_susie	0.00417877	6	18438066	t	c	0.1574	0.1574	0.0274	0.0041	3.635e-11	+++	247107
6:18438074_C_T	rs12210141	locus45	1	polyfun_susie	0.00417899	6	18438074	t	c	0.8427	0.1573	-0.0274	0.0041	3.698e-11	---	247107
6:18438592_C_T	rs13218799	locus45	1	polyfun_susie	0.00417925	6	18438592	t	c	0.1574	0.1574	0.0274	0.0041	4.123e-11	+++	247107
6:18438728_C_T	rs12526853	locus45	1	polyfun_susie	0.00357339	6	18438728	t	c	0.1574	0.1574	0.0273	0.0041	4.35e-11	+++	247107
6:18438832_A_G	rs4716254	locus45	1	polyfun_susie	0.00417925	6	18438832	a	g	0.1586	0.1586	0.0274	0.0041	3.906e-11	+++	247107
6:18438962_A_G	rs4712334	locus45	1	polyfun_susie	0.00357056	6	18438962	a	g	0.1574	0.1574	0.0273	0.0041	4.528e-11	+++	247107
6:18439027_C_T	rs4712335	locus45	1	polyfun_susie	0.00357151	6	18439027	t	c	0.8426	0.1574	-0.0273	0.0041	4.571e-11	---	247107
6:18439107_G_T	rs4716255	locus45	1	polyfun_susie	0.00306046	6	18439107	t	g	0.8426	0.1574	-0.0272	0.0041	5.18e-11	---	247107
6:18439539_G_T	rs34933497	locus45	1	polyfun_susie	0.00357734	6	18439539	t	g	0.8426	0.1574	-0.0273	0.0041	4.383e-11	---	247107
6:18441332_C_T	rs7775099	locus45	1	polyfun_susie	0.00305593	6	18441332	t	c	0.8427	0.1573	-0.0272	0.0041	5.625e-11	---	247107
6:18441445_C_T	rs7751434	locus45	1	polyfun_susie	0.00305625	6	18441445	t	c	0.1574	0.1574	0.0272	0.0041	5.446e-11	+++	247107
6:18441562_C_T	rs7775530	locus45	1	polyfun_susie	0.00305625	6	18441562	t	c	0.8426	0.1574	-0.0272	0.0041	5.472e-11	---	247107
6:18441983_C_G	rs12202925	locus45	1	polyfun_susie	0.00305625	6	18441983	c	g	0.1574	0.1574	0.0272	0.0041	5.465e-11	+++	247107
6:18442317_G_T	rs12203130	locus45	1	polyfun_susie	0.00305625	6	18442317	t	g	0.1574	0.1574	0.0272	0.0041	5.851e-11	+++	247107
6:18442490_A_C	rs12197074	locus45	1	polyfun_susie	0.00305625	6	18442490	a	c	0.8426	0.1574	-0.0272	0.0041	5.673e-11	---	247107
6:18442556_C_G	rs12203287	locus45	1	polyfun_susie	0.00305625	6	18442556	c	g	0.1574	0.1574	0.0272	0.0041	5.781e-11	+++	247107
6:18442848_C_T	rs34400210	locus45	1	polyfun_susie	0.00305625	6	18442848	t	c	0.1574	0.1574	0.0272	0.0041	5.49e-11	+++	247107
6:18442954_C_T	rs34575166	locus45	1	polyfun_susie	0.00305625	6	18442954	t	c	0.1574	0.1574	0.0272	0.0041	5.486e-11	+++	247107
6:18443219_C_G	rs12527558	locus45	1	polyfun_susie	0.00305625	6	18443219	c	g	0.1574	0.1574	0.0272	0.0041	5.493e-11	+++	247107
6:18443258_C_T	rs10949510	locus45	1	polyfun_susie	0.00305625	6	18443258	t	c	0.8426	0.1574	-0.0272	0.0041	5.488e-11	---	247107
6:18443521_A_T	rs10949511	locus45	1	polyfun_susie	0.00305625	6	18443521	a	t	0.1574	0.1574	0.0272	0.0041	5.49e-11	+++	247107
6:18443547_G_T	rs10949512	locus45	1	polyfun_susie	0.00305625	6	18443547	t	g	0.1574	0.1574	0.0272	0.0041	5.508e-11	+++	247107
6:18443846_A_G	rs12206681	locus45	1	polyfun_susie	0.00305579	6	18443846	a	g	0.1574	0.1574	0.0272	0.0041	5.186e-11	+++	247107
6:18443937_C_T	rs10949513	locus45	1	polyfun_susie	0.00305625	6	18443937	t	c	0.1574	0.1574	0.0272	0.0041	5.132e-11	+++	247107
6:18443960_C_G	rs10949514	locus45	1	polyfun_susie	0.00305625	6	18443960	c	g	0.8426	0.1574	-0.0272	0.0041	5.491e-11	---	247107
6:18444389_C_T	rs10949515	locus45	1	polyfun_susie	0.0273394	6	18444389	t	c	0.8427	0.1573	-0.0275	0.0042	4.655e-11	---	247107
6:18444475_A_G	rs10949516	locus45	1	polyfun_susie	0.016355	6	18444475	a	g	0.1644	0.1644	0.0265	0.0041	7.966e-11	+++	247107
6:18445077_C_T	rs6918663	locus45	1	polyfun_susie	0.0410998	6	18445077	t	c	0.1573	0.1573	0.0271	0.0041	6.911e-11	+++	247107
6:18445108_C_T	rs6918686	locus45	1	polyfun_susie	0.0479498	6	18445108	t	c	0.1574	0.1574	0.0272	0.0041	5.638e-11	+++	247107
6:18445184_A_G	rs6941173	locus45	1	polyfun_susie	0.0479343	6	18445184	a	g	0.8426	0.1574	-0.0272	0.0041	5.251e-11	---	247107
6:18445228_C_T	rs36051239	locus45	1	polyfun_susie	0.0692005	6	18445228	t	c	0.1574	0.1574	0.0272	0.0041	5.27e-11	+++	247107
6:18445505_A_G	rs34718482	locus45	1	polyfun_susie	0.0560128	6	18445505	a	g	0.1574	0.1574	0.0273	0.0041	4.959e-11	+++	247107
6:18445539_G_T	rs34809949	locus45	1	polyfun_susie	0.0692275	6	18445539	t	g	0.8426	0.1574	-0.0272	0.0041	5.289e-11	---	247107
6:18445892_A_G	rs7741953	locus45	1	polyfun_susie	0.0035702	6	18445892	a	g	0.8426	0.1574	-0.0273	0.0041	4.942e-11	---	247107
6:18445974_A_G	rs7742118	locus45	1	polyfun_susie	0.0035702	6	18445974	a	g	0.8426	0.1574	-0.0273	0.0041	4.31e-11	---	247107
6:18446070_C_T	rs7760795	locus45	1	polyfun_susie	0.0035702	6	18446070	t	c	0.1574	0.1574	0.0273	0.0041	4.946e-11	+++	247107
6:18446376_A_G	rs7760185	locus45	1	polyfun_susie	0.00305625	6	18446376	a	g	0.1574	0.1574	0.0272	0.0041	5.323e-11	+++	247107
6:18447855_G_T	rs35376207	locus45	1	polyfun_susie	0.00305625	6	18447855	t	g	0.1574	0.1574	0.0272	0.0041	5.291e-11	+++	247107
6:18448084_A_T	rs1324575	locus45	1	polyfun_susie	0.00305625	6	18448084	a	t	0.1574	0.1574	0.0272	0.0041	5.293e-11	+++	247107
6:18448521_C_T	rs7452358	locus45	1	polyfun_susie	0.00305625	6	18448521	t	c	0.8426	0.1574	-0.0272	0.0041	5.299e-11	---	247107
6:18448829_C_T	rs57611781	locus45	1	polyfun_susie	0.00305625	6	18448829	t	c	0.8426	0.1574	-0.0272	0.0041	5.673e-11	---	247107
6:18448903_C_T	rs60234308	locus45	1	polyfun_susie	0.00305625	6	18448903	t	c	0.8426	0.1574	-0.0272	0.0041	5.298e-11	---	247107
6:18450288_A_T	rs10456829	locus45	1	polyfun_susie	0.0035702	6	18450288	a	t	0.1574	0.1574	0.0273	0.0041	4.988e-11	+++	247107
6:18450920_A_G	rs7769023	locus45	1	polyfun_susie	0.00305384	6	18450920	a	g	0.8427	0.1573	-0.0272	0.0041	5.692e-11	---	247107
6:18451060_C_T	rs12528074	locus45	1	polyfun_susie	0.00305404	6	18451060	t	c	0.1573	0.1573	0.0272	0.0041	5.653e-11	+++	247107
6:18452618_C_T	rs10456830	locus45	1	polyfun_susie	0.00571467	6	18452618	t	c	0.1577	0.1577	0.0276	0.0041	2.894e-11	+++	247107
6:18452654_A_G	rs10456215	locus45	1	polyfun_susie	0.00416514	6	18452654	a	g	0.1574	0.1574	0.0274	0.0041	4.104e-11	+++	247107
6:18452881_A_T	rs12528205	locus45	1	polyfun_susie	0.00356877	6	18452881	a	t	0.8426	0.1574	-0.0273	0.0041	4.561e-11	---	247107
6:18453260_G_T	rs12213983	locus45	1	polyfun_susie	0.00356856	6	18453260	t	g	0.1574	0.1574	0.0273	0.0041	4.654e-11	+++	247107
6:18453617_C_T	rs1969840	locus45	1	polyfun_susie	0.00305536	6	18453617	t	c	0.1575	0.1575	0.0272	0.0041	5.075e-11	+++	247107
6:18454327_G_T	rs12211161	locus45	1	polyfun_susie	0.00305536	6	18454327	t	g	0.8426	0.1574	-0.0272	0.0041	5.499e-11	---	247107
6:18454585_A_G	rs12209882	locus45	1	polyfun_susie	0.00356727	6	18454585	a	g	0.8428	0.1572	-0.0273	0.0041	5.033e-11	---	247107
6:18454805_A_T	rs12211347	locus45	1	polyfun_susie	0.00305536	6	18454805	a	t	0.8426	0.1574	-0.0272	0.0041	5.527e-11	---	247107
6:18454969_G_T	rs12212947	locus45	1	polyfun_susie	0.00305536	6	18454969	t	g	0.8425	0.1575	-0.0272	0.0041	5.635e-11	---	247107
6:18455045_A_G	rs12190739	locus45	1	polyfun_susie	0.00305536	6	18455045	a	g	0.1575	0.1575	0.0272	0.0041	5.541e-11	+++	247107
6:31070096_C_T	rs9263580	locus155	1	wakefield	0.00405007	6	31070096	t	c	0.1135	0.1135	0.066	0.0052	3.794e-37	+++	240470
6:31080586_A_G	rs2270190	locus155	1	wakefield	0.00472882	6	31080586	a	g	0.8855	0.1145	-0.0648	0.0051	7.629e-37	---	240470
6:31082081_A_G	rs17190526	locus155	1	wakefield	0.0605937	6	31082081	a	g	0.1084	0.1084	0.0671	0.0052	1.266e-37	+++	240470
6:31094261_C_G	rs17190589	locus155	1	wakefield	0.0776615	6	31094261	c	g	0.1086	0.1086	0.0672	0.0052	8.781e-38	+++	240470
6:31222520_C_T	rs143025968	locus155	1	wakefield	0.0110707	6	31222520	t	c	0.1412	0.1412	0.0626	0.0049	1.006e-37	+?+	221266
6:31227298_A_C	rs2524128	locus155	1	wakefield	0.0114459	6	31227298	a	c	0.855	0.145	-0.0588	0.0046	1.825e-37	---	239000
6:31227321_C_T	rs112985663	locus155	1	wakefield	0.00867226	6	31227321	t	c	0.8549	0.1451	-0.0587	0.0046	2.215e-37	---	239000
6:31227667_A_G	rs2524125	locus155	1	wakefield	0.0105467	6	31227667	a	g	0.1484	0.1484	0.0575	0.0045	2.408e-37	+++	241919
6:31228346_A_G	rs2017772	locus155	1	wakefield	0.0247655	6	31228346	a	g	0.1485	0.1485	0.0578	0.0045	4.308e-37	+++	237269
6:31228565_A_G	rs3130441	locus155	1	wakefield	0.0186233	6	31228565	a	g	0.1466	0.1466	0.0577	0.0045	5.593e-37	+++	241919
6:31228716_C_T	rs2844629	locus155	1	wakefield	0.0186233	6	31228716	t	c	0.1466	0.1466	0.0577	0.0045	6.423e-37	+++	241919
6:31228972_A_G	rs2524121	locus155	1	wakefield	0.0186233	6	31228972	a	g	0.1466	0.1466	0.0577	0.0045	5.801e-37	+++	241919
6:31230515_C_G	rs2853963	locus155	1	wakefield	0.00451141	6	31230515	c	g	0.8549	0.1451	-0.0572	0.0045	1.312e-36	---	241919
6:31230667_A_T	rs2524118	locus155	1	wakefield	0.440587	6	31230667	a	t	0.1403	0.1403	0.0601	0.0046	8.969e-39	+++	241919
6:31235769_C_T	rs2524100	locus155	1	wakefield	0.0348953	6	31235769	t	c	0.8586	0.1414	-0.0592	0.0046	5.42e-38	---	241919
6:31239543_C_T	rs1050428	locus155	1	wakefield	0.0037828	6	31239543	t	c	0.146	0.146	0.0584	0.0046	2.933e-36	+?+	231641
6:31243603_C_T	rs2524077	locus155	1	wakefield	0.0114459	6	31243603	t	c	0.1466	0.1466	0.0588	0.0046	1.021e-36	+++	234385
6:31248155_A_G	rs2524063	locus155	1	wakefield	0.00498557	6	31248155	a	g	0.1472	0.1472	0.0585	0.0046	1.052e-36	+++	234385
6:31248785_A_G	rs2524061	locus155	1	wakefield	0.0037828	6	31248785	a	g	0.1469	0.1469	0.0584	0.0046	1.482e-36	+++	234385
6:31250195_A_G	rs9264767	locus155	1	wakefield	0.0114459	6	31250195	a	g	0.1465	0.1465	0.0588	0.0046	1.156e-36	+++	234675
6:31251418_A_G	rs2253842	locus155	1	wakefield	0.00657387	6	31251418	a	g	0.1465	0.1465	0.0586	0.0046	1.609e-36	+++	234675
6:31252216_A_C	rs2524056	locus155	1	wakefield	0.00657387	6	31252216	a	c	0.8535	0.1465	-0.0586	0.0046	1.453e-36	---	234675
6:31252237_A_C	rs2524055	locus155	1	wakefield	0.00867226	6	31252237	a	c	0.8536	0.1464	-0.0587	0.0046	1.38e-36	---	234675
6:31252569_C_T	rs2853937	locus155	1	wakefield	0.00867226	6	31252569	t	c	0.8535	0.1465	-0.0587	0.0046	1.315e-36	---	234675
6:31252893_C_G	rs1946117	locus155	1	wakefield	0.00657387	6	31252893	c	g	0.1465	0.1465	0.0586	0.0046	1.443e-36	+++	234675
6:31253771_G_T	rs2844600	locus155	1	wakefield	0.00867226	6	31253771	t	g	0.1465	0.1465	0.0587	0.0046	1.262e-36	+++	234675
6:31253928_A_T	rs2853934	locus155	1	wakefield	0.00867226	6	31253928	a	t	0.8535	0.1465	-0.0587	0.0046	1.385e-36	---	234675
6:31254497_A_C	rs2853932	locus155	1	wakefield	0.00867226	6	31254497	a	c	0.1465	0.1465	0.0587	0.0046	1.224e-36	+++	234675
6:31255424_A_C	rs2853930	locus155	1	wakefield	0.00657387	6	31255424	a	c	0.8535	0.1465	-0.0586	0.0046	1.596e-36	---	234675
6:31255434_C_T	rs2853929	locus155	1	wakefield	0.00498557	6	31255434	t	c	0.1467	0.1467	0.0585	0.0046	1.615e-36	+++	234675
6:31255500_A_G	rs2524051	locus155	1	wakefield	0.00867226	6	31255500	a	g	0.8534	0.1466	-0.0587	0.0046	1.339e-36	---	234675
6:31255541_C_T	rs2524050	locus155	1	wakefield	0.00657387	6	31255541	t	c	0.8535	0.1465	-0.0586	0.0046	1.429e-36	---	234675
6:31256005_C_G	rs2844599	locus155	1	wakefield	0.00867226	6	31256005	c	g	0.1465	0.1465	0.0587	0.0046	1.094e-36	+++	234675
6:31256561_C_T	rs2524048	locus155	1	wakefield	0.00867226	6	31256561	t	c	0.8534	0.1466	-0.0587	0.0046	1.076e-36	---	234675
6:31256591_A_G	rs2524047	locus155	1	wakefield	0.00867226	6	31256591	a	g	0.8534	0.1466	-0.0587	0.0046	1.076e-36	---	234675
6:31256923_G_T	rs2844597	locus155	1	wakefield	0.00867226	6	31256923	t	g	0.1466	0.1466	0.0587	0.0046	1.202e-36	+++	234675
6:31257012_A_G	rs2524043	locus155	1	wakefield	0.0114459	6	31257012	a	g	0.8534	0.1466	-0.0588	0.0046	1.042e-36	---	234675
6:31271114_C_G	rs9264846	locus155	1	wakefield	0.00418821	6	31271114	c	g	0.8534	0.1466	-0.0597	0.0047	1.735e-36	---	234385
6:31271140_C_G	rs9264847	locus155	1	wakefield	0.00418821	6	31271140	c	g	0.8533	0.1467	-0.0597	0.0047	2.005e-36	---	234385
6:31271195_C_T	rs9264848	locus155	1	wakefield	0.00418821	6	31271195	t	c	0.1468	0.1468	0.0597	0.0047	1.852e-36	+++	234385
6:31271226_C_T	rs9264849	locus155	1	wakefield	0.00418821	6	31271226	t	c	0.8534	0.1466	-0.0597	0.0047	2.013e-36	---	234385
6:31272980_C_T	rs396038	locus155	1	wakefield	0.0123831	6	31272980	t	c	0.1474	0.1474	0.0601	0.0047	5.926e-37	+++	234385
6:43805502_C_G	rs10223666	locus48	3	polyfun_susie	0.672729	6	43805502	c	g	0.6929	0.3071	0.0918	0.0033	6.59e-168	+++	247107
6:43806335_C_T	rs1317983	locus48	3	polyfun_susie	0.123519	6	43806335	t	c	0.3079	0.3079	-0.0917	0.0033	4.09e-168	---	247107
6:43806609_A_G	rs881858	locus48	3	polyfun_susie	0.194721	6	43806609	a	g	0.6926	0.3074	0.0916	0.0033	6.46e-168	+++	247107
6:43810469_C_T	rs9472137	locus48	2	polyfun_susie	1	6	43810469	t	c	0.7053	0.2947	0.0836	0.0033	7.66e-138	+++	247107
6:43810526_G_GC	rs35578578	locus48	1	polyfun_susie	1	6	43810526	g	gc	0.2962	0.2962	-0.0775	0.0045	3.086e-66	-??	124358
6:43835886_A_G	rs34046483	locus48	4	polyfun_susie	0.948649	6	43835886	a	g	0.0811	0.0811	0.0714	0.0059	1.919e-33	+++	243129
6:43840163_A_G	rs55761806	locus48	4	polyfun_susie	0.0191047	6	43840163	a	g	0.0823	0.0823	0.0687	0.006	6.507e-30	+++	236301
6:43901184_C_T	rs6923866	locus48	5	polyfun_susie	0.308198	6	43901184	t	c	0.7524	0.2476	0.0714	0.0035	4.7e-92	+++	247107
6:43906255_C_T	rs66760320	locus48	5	polyfun_susie	0.68209	6	43906255	t	c	0.2485	0.2485	-0.0726	0.0035	6.24e-94	---	247107
6:64135010_A_G	rs9341841	locus49	1	polyfun_susie	0.00200156	6	64135010	a	g	0.527	0.473	0.0178	0.003	4.405e-09	+-+	247107
6:64135193_A_G	rs9294196	locus49	1	polyfun_susie	0.00240862	6	64135193	a	g	0.527	0.473	0.0179	0.003	4.036e-09	+-+	247107
6:64135648_A_G	rs9294197	locus49	1	polyfun_susie	0.00240774	6	64135648	a	g	0.4729	0.4729	-0.0179	0.003	3.774e-09	-+-	247107
6:64135830_A_G	rs9344090	locus49	1	polyfun_susie	0.00200179	6	64135830	a	g	0.5271	0.4729	0.0178	0.003	4.812e-09	+-+	247107
6:64136993_C_T	rs9294198	locus49	1	polyfun_susie	0.00241256	6	64136993	t	c	0.4728	0.4728	-0.0179	0.003	3.885e-09	-+-	247107
6:64137609_C_T	rs4710254	locus49	1	polyfun_susie	0.0648034	6	64137609	t	c	0.527	0.473	0.0178	0.003	4.817e-09	+-+	247107
6:64138234_G_T	rs9449233	locus49	1	polyfun_susie	0.00241372	6	64138234	t	g	0.5271	0.4729	0.0179	0.003	4.062e-09	+-+	247107
6:64138954_A_G	rs9294202	locus49	1	polyfun_susie	0.00200483	6	64138954	a	g	0.4729	0.4729	-0.0178	0.003	4.221e-09	-+-	247107
6:64139856_A_G	rs6919709	locus49	1	polyfun_susie	0.00200578	6	64139856	a	g	0.527	0.473	0.0178	0.003	4.907e-09	+-+	247107
6:64139997_A_G	rs4445042	locus49	1	polyfun_susie	0.00200578	6	64139997	a	g	0.5276	0.4724	0.0178	0.003	4.913e-09	+-+	247107
6:64141201_A_G	rs9294206	locus49	1	polyfun_susie	0.00241246	6	64141201	a	g	0.4729	0.4729	-0.0179	0.003	3.906e-09	-+-	247107
6:64144114_C_T	rs6929702	locus49	1	polyfun_susie	0.00251838	6	64144114	t	c	0.4815	0.4815	-0.0179	0.003	3.738e-09	-+-	247107
6:64147644_A_T	rs9361762	locus49	1	polyfun_susie	0.00209688	6	64147644	a	t	0.4863	0.4863	-0.0178	0.003	4.707e-09	-+-	247107
6:64149357_C_T	rs7763834	locus49	1	polyfun_susie	0.00209231	6	64149357	t	c	0.4822	0.4822	-0.0178	0.003	4.37e-09	-+-	247107
6:64150426_C_G	rs9352960	locus49	1	polyfun_susie	0.00210132	6	64150426	c	g	0.4831	0.4831	-0.0178	0.003	4.717e-09	-+-	247107
6:64150689_A_G	rs10755410	locus49	1	polyfun_susie	0.00174315	6	64150689	a	g	0.5172	0.4828	0.0177	0.003	6.228e-09	+-+	247107
6:64151093_A_G	rs9361767	locus49	1	polyfun_susie	0.00209229	6	64151093	a	g	0.4846	0.4846	-0.0178	0.003	4.921e-09	-+-	247107
6:64151771_C_G	rs9294215	locus49	1	polyfun_susie	0.00174083	6	64151771	c	g	0.4826	0.4826	-0.0177	0.003	5.898e-09	-+-	247107
6:64152801_C_T	rs9344129	locus49	1	polyfun_susie	0.00144992	6	64152801	t	c	0.5174	0.4826	0.0176	0.003	6.71e-09	+-+	247107
6:64153219_A_G	rs4358600	locus49	1	polyfun_susie	0.00144986	6	64153219	a	g	0.5184	0.4816	0.0176	0.003	7.397e-09	+-+	247107
6:64154975_C_G	rs9359467	locus49	1	polyfun_susie	0.00145014	6	64154975	c	g	0.5165	0.4835	0.0176	0.003	6.401e-09	+-+	247107
6:64156268_A_C	rs4710255	locus49	1	polyfun_susie	0.00121102	6	64156268	a	c	0.4827	0.4827	-0.0175	0.003	9.233e-09	-+-	247107
6:64156964_A_T	rs9344137	locus49	1	polyfun_susie	0.00176331	6	64156964	a	t	0.4848	0.4848	-0.0183	0.0031	4.691e-09	-+-	237022
6:64165344_A_C	rs4710430	locus49	1	polyfun_susie	0.0013794	6	64165344	a	c	0.5509	0.4491	0.0176	0.003	6.946e-09	+-+	247107
6:64165853_A_G	rs7745873	locus49	1	polyfun_susie	0.00165847	6	64165853	a	g	0.4492	0.4492	-0.0177	0.003	6.429e-09	-+-	247107
6:64167792_A_T	rs12196062	locus49	1	polyfun_susie	0.0106611	6	64167792	a	t	0.4551	0.4551	-0.0178	0.0031	7.461e-09	-+-	247107
6:64170050_A_G	rs9353004	locus49	1	polyfun_susie	0.00141817	6	64170050	a	g	0.4502	0.4502	-0.0182	0.0031	2.993e-09	-+-	247107
6:64171068_A_G	rs2186011	locus49	1	polyfun_susie	0.00200009	6	64171068	a	g	0.5538	0.4462	0.0178	0.003	4.764e-09	+-+	247107
6:64173216_C_T	rs6939983	locus49	1	polyfun_susie	0.0023974	6	64173216	t	c	0.5541	0.4459	0.0179	0.003	3.727e-09	+-+	247107
6:64174439_A_T	rs9361816	locus49	1	polyfun_susie	0.00122956	6	64174439	a	t	0.5575	0.4425	0.0181	0.0031	4.29e-09	+-+	247107
6:64174559_G_T	rs2250179	locus49	1	polyfun_susie	0.0014357	6	64174559	t	g	0.4351	0.4351	-0.0176	0.003	8.107e-09	-+-	247107
6:64175668_A_G	rs9350929	locus49	1	polyfun_susie	0.0016712	6	64175668	a	g	0.4448	0.4448	-0.0177	0.003	6.048e-09	-+-	247107
6:64176447_C_T	rs6942342	locus49	1	polyfun_susie	0.00348677	6	64176447	t	c	0.4456	0.4456	-0.0181	0.003	2.978e-09	-+-	247107
6:64178534_C_T	rs9443919	locus49	1	polyfun_susie	0.00141143	6	64178534	t	c	0.5511	0.4489	0.0182	0.0031	3.26e-09	+-+	247107
6:64178874_A_G	rs9443921	locus49	1	polyfun_susie	0.00421844	6	64178874	a	g	0.5534	0.4466	0.0182	0.003	2.479e-09	+-+	247107
6:64178886_C_G	rs9449333	locus49	1	polyfun_susie	0.00421844	6	64178886	c	g	0.4467	0.4467	-0.0182	0.003	2.477e-09	-+-	247107
6:64178919_C_T	rs9344188	locus49	1	polyfun_susie	0.00288946	6	64178919	t	c	0.5537	0.4463	0.018	0.003	3.327e-09	+-+	247107
6:64179874_A_G	rs9294229	locus49	1	polyfun_susie	0.00348778	6	64179874	a	g	0.5542	0.4458	0.0181	0.003	2.894e-09	+-+	247107
6:64182665_A_G	rs9341893	locus49	1	polyfun_susie	0.00141689	6	64182665	a	g	0.5511	0.4489	0.0182	0.0031	3.16e-09	+-+	247107
6:64183104_A_G	rs9361829	locus49	1	polyfun_susie	0.00240378	6	64183104	a	g	0.5541	0.4459	0.0179	0.003	3.854e-09	+-+	247107
6:64184916_C_T	rs11759194	locus49	1	polyfun_susie	0.00241192	6	64184916	t	c	0.4467	0.4467	-0.0179	0.003	3.683e-09	-+-	247107
6:64184964_C_T	rs12213364	locus49	1	polyfun_susie	0.00241192	6	64184964	t	c	0.4467	0.4467	-0.0179	0.003	3.762e-09	-+-	247107
6:64185119_C_T	rs9361838	locus49	1	polyfun_susie	0.00241192	6	64185119	t	c	0.4463	0.4463	-0.0179	0.003	3.753e-09	-+-	247107
6:64185355_A_G	rs9353015	locus49	1	polyfun_susie	0.00241192	6	64185355	a	g	0.5534	0.4466	0.0179	0.003	3.751e-09	+-+	247107
6:64186032_A_G	rs9353016	locus49	1	polyfun_susie	0.0781119	6	64186032	a	g	0.5539	0.4461	0.0179	0.003	4.11e-09	+-+	247107
6:64186385_C_T	rs9353017	locus49	1	polyfun_susie	0.00241192	6	64186385	t	c	0.4466	0.4466	-0.0179	0.003	3.759e-09	-+-	247107
6:64188428_A_G	rs9294234	locus49	1	polyfun_susie	0.00241382	6	64188428	a	g	0.4468	0.4468	-0.0179	0.003	3.631e-09	-+-	247107
6:64188679_G_T	rs6938965	locus49	1	polyfun_susie	0.00241382	6	64188679	t	g	0.5532	0.4468	0.0179	0.003	3.653e-09	+-+	247107
6:64189378_C_G	rs9361844	locus49	1	polyfun_susie	0.00241382	6	64189378	c	g	0.5532	0.4468	0.0179	0.003	3.63e-09	+-+	247107
6:64190067_A_C	rs9443931	locus49	1	polyfun_susie	0.00241382	6	64190067	a	c	0.5532	0.4468	0.0179	0.003	3.643e-09	+-+	247107
6:64190278_A_T	rs2622276	locus49	1	polyfun_susie	0.0024268	6	64190278	a	t	0.4422	0.4422	-0.0179	0.003	3.832e-09	-+-	247107
6:64190446_C_T	rs4299811	locus49	1	polyfun_susie	0.00291157	6	64190446	t	c	0.5532	0.4468	0.018	0.003	3.585e-09	+-+	247107
6:64190547_G_T	rs4557499	locus49	1	polyfun_susie	0.00291051	6	64190547	t	g	0.5531	0.4469	0.018	0.003	3.284e-09	+-+	247107
6:64191949_C_T	rs2800052	locus49	1	polyfun_susie	0.00120598	6	64191949	t	c	0.564	0.436	0.0175	0.003	9.132e-09	+-+	247107
6:64192245_C_T	rs9353023	locus49	1	polyfun_susie	0.0024141	6	64192245	t	c	0.4468	0.4468	-0.0179	0.003	3.707e-09	-+-	247107
6:64192405_A_G	rs6454235	locus49	1	polyfun_susie	0.00291086	6	64192405	a	g	0.4458	0.4458	-0.018	0.003	3.234e-09	-+-	247107
6:64192425_A_G	rs6454236	locus49	1	polyfun_susie	0.00291086	6	64192425	a	g	0.5542	0.4458	0.018	0.003	3.244e-09	+-+	247107
6:64192573_A_G	rs6939324	locus49	1	polyfun_susie	0.00291086	6	64192573	a	g	0.5542	0.4458	0.018	0.003	3.241e-09	+-+	247107
6:64192681_A_C	rs13206102	locus49	1	polyfun_susie	0.00120481	6	64192681	a	c	0.4354	0.4354	-0.0175	0.003	9.769e-09	-+-	247107
6:64192733_A_G	rs2800051	locus49	1	polyfun_susie	0.00291086	6	64192733	a	g	0.5542	0.4458	0.018	0.003	3.221e-09	+-+	247107
6:64192905_C_T	rs2758247	locus49	1	polyfun_susie	0.0029098	6	64192905	t	c	0.5542	0.4458	0.018	0.003	3.24e-09	+-+	247107
6:64193014_C_T	rs2758250	locus49	1	polyfun_susie	0.0029098	6	64193014	t	c	0.5542	0.4458	0.018	0.003	3.243e-09	+-+	247107
6:64193107_C_T	rs2758259	locus49	1	polyfun_susie	0.00291086	6	64193107	t	c	0.4458	0.4458	-0.018	0.003	3.24e-09	-+-	247107
6:64193308_C_T	rs2622285	locus49	1	polyfun_susie	0.00166692	6	64193308	t	c	0.4464	0.4464	-0.0177	0.003	5.494e-09	-+-	247107
6:64193572_C_T	rs2622284	locus49	1	polyfun_susie	0.0029098	6	64193572	t	c	0.5542	0.4458	0.018	0.003	2.968e-09	+-+	247107
6:64193913_C_G	rs2758232	locus49	1	polyfun_susie	0.0029098	6	64193913	c	g	0.5542	0.4458	0.018	0.003	3.242e-09	+-+	247107
6:64194784_A_G	rs2146149	locus49	1	polyfun_susie	0.0029098	6	64194784	a	g	0.5542	0.4458	0.018	0.003	3.55e-09	+-+	247107
6:64194862_A_G	rs2146150	locus49	1	polyfun_susie	0.0029098	6	64194862	a	g	0.5542	0.4458	0.018	0.003	2.973e-09	+-+	247107
6:64194955_A_C	rs2146151	locus49	1	polyfun_susie	0.00351326	6	64194955	a	c	0.4458	0.4458	-0.0181	0.003	2.851e-09	-+-	247107
6:64194971_G_T	rs2146152	locus49	1	polyfun_susie	0.0029098	6	64194971	t	g	0.5542	0.4458	0.018	0.003	2.971e-09	+-+	247107
6:64195519_C_T	rs2622283	locus49	1	polyfun_susie	0.0029098	6	64195519	t	c	0.4458	0.4458	-0.018	0.003	2.963e-09	-+-	247107
6:64196064_C_T	rs1681948	locus49	1	polyfun_susie	0.0029098	6	64196064	t	c	0.5542	0.4458	0.018	0.003	2.955e-09	+-+	247107
6:64197660_A_C	rs2800050	locus49	1	polyfun_susie	0.0029098	6	64197660	a	c	0.4458	0.4458	-0.018	0.003	3.229e-09	-+-	247107
6:64197892_A_T	rs13216538	locus49	1	polyfun_susie	0.00174452	6	64197892	a	t	0.445	0.445	-0.0183	0.0031	5.32e-09	-+-	233752
6:64198050_C_T	rs1744152	locus49	1	polyfun_susie	0.0029098	6	64198050	t	c	0.5541	0.4459	0.018	0.003	2.958e-09	+-+	247107
6:64199578_A_G	rs2622281	locus49	1	polyfun_susie	0.0029098	6	64199578	a	g	0.5542	0.4458	0.018	0.003	3.229e-09	+-+	247107
6:64199846_A_C	rs2758248	locus49	1	polyfun_susie	0.00142152	6	64199846	a	c	0.5553	0.4447	0.0182	0.0031	3.3e-09	+-+	247107
6:64200636_A_G	rs1744158	locus49	1	polyfun_susie	0.0029098	6	64200636	a	g	0.4458	0.4458	-0.018	0.003	3.235e-09	-+-	247107
6:64201512_A_T	rs1744160	locus49	1	polyfun_susie	0.00291232	6	64201512	a	t	0.4459	0.4459	-0.018	0.003	3.043e-09	-+-	247107
6:64201518_A_T	rs1744161	locus49	1	polyfun_susie	0.00291269	6	64201518	a	t	0.5538	0.4462	0.018	0.003	3.181e-09	+-+	247107
6:64201665_A_G	rs2622280	locus49	1	polyfun_susie	0.00142152	6	64201665	a	g	0.4455	0.4455	-0.0182	0.0031	3.005e-09	-+-	247107
6:64201940_A_G	rs1872290	locus49	1	polyfun_susie	0.00175297	6	64201940	a	g	0.57	0.43	0.0189	0.0032	2.966e-09	+?+	233988
6:64202212_C_T	rs2758224	locus49	1	polyfun_susie	0.0539931	6	64202212	t	c	0.5542	0.4458	0.0181	0.003	2.928e-09	+-+	247107
6:64202383_C_T	rs1681932	locus49	1	polyfun_susie	0.0029098	6	64202383	t	c	0.5542	0.4458	0.018	0.003	3.198e-09	+-+	247107
6:64202619_C_T	rs2758225	locus49	1	polyfun_susie	0.0029098	6	64202619	t	c	0.4458	0.4458	-0.018	0.003	2.95e-09	-+-	247107
6:64202689_A_T	rs2800049	locus49	1	polyfun_susie	0.350453	6	64202689	a	t	0.5542	0.4458	0.0181	0.003	2.948e-09	+-+	247107
6:64202977_C_T	rs2758226	locus49	1	polyfun_susie	0.00351326	6	64202977	t	c	0.4458	0.4458	-0.0181	0.003	2.948e-09	-+-	247107
6:64203433_A_G	rs1681944	locus49	1	polyfun_susie	0.0029098	6	64203433	a	g	0.4458	0.4458	-0.018	0.003	3.221e-09	-+-	247107
6:64203575_C_T	rs1612517	locus49	1	polyfun_susie	0.0029098	6	64203575	t	c	0.5542	0.4458	0.018	0.003	3.519e-09	+-+	247107
6:64204359_C_T	rs1744133	locus49	1	polyfun_susie	0.00290881	6	64204359	t	c	0.5542	0.4458	0.018	0.003	3.156e-09	+-+	247107
6:64204848_G_T	rs1744135	locus49	1	polyfun_susie	0.00290881	6	64204848	t	g	0.5542	0.4458	0.018	0.003	3.166e-09	+-+	247107
6:64205842_A_T	rs1779738	locus49	1	polyfun_susie	0.00127872	6	64205842	a	t	0.5587	0.4413	0.0187	0.0032	2.853e-09	+-+	237022
6:64206216_C_G	rs1570314	locus49	1	polyfun_susie	0.00351205	6	64206216	c	g	0.4459	0.4459	-0.0181	0.003	2.765e-09	-+-	247107
6:64206288_A_T	rs1570315	locus49	1	polyfun_susie	0.0029088	6	64206288	a	t	0.4459	0.4459	-0.018	0.003	2.982e-09	-+-	247107
6:64206373_A_T	rs1570316	locus49	1	polyfun_susie	0.0029088	6	64206373	a	t	0.5541	0.4459	0.018	0.003	3.034e-09	+-+	247107
6:64207175_C_T	rs1744136	locus49	1	polyfun_susie	0.00351151	6	64207175	t	c	0.554	0.446	0.0181	0.003	2.839e-09	+-+	247107
6:64207177_A_G	rs1744137	locus49	1	polyfun_susie	0.00351115	6	64207177	a	g	0.554	0.446	0.0181	0.003	2.829e-09	+-+	247107
6:64207294_A_C	rs1779742	locus49	1	polyfun_susie	0.00202691	6	64207294	a	c	0.446	0.446	-0.0184	0.0031	2.209e-09	-+-	247107
6:64207616_A_G	rs2800048	locus49	1	polyfun_susie	0.00241166	6	64207616	a	g	0.5539	0.4461	0.0179	0.003	4.245e-09	+-+	247107
6:64207764_C_T	rs2758228	locus49	1	polyfun_susie	0.00138632	6	64207764	t	c	0.5555	0.4445	0.0176	0.003	6.956e-09	+-+	247107
6:64207861_C_T	rs2758229	locus49	1	polyfun_susie	0.00424452	6	64207861	t	c	0.4453	0.4453	-0.0182	0.003	2.361e-09	-+-	247107
6:64208174_C_T	rs2758231	locus49	1	polyfun_susie	0.00241163	6	64208174	t	c	0.554	0.446	0.0179	0.003	4.012e-09	+-+	247107
6:64208212_A_G	rs1630182	locus49	1	polyfun_susie	0.00241139	6	64208212	a	g	0.446	0.446	-0.0179	0.003	4.034e-09	-+-	247107
6:64208527_A_T	rs1779765	locus49	1	polyfun_susie	0.00241077	6	64208527	a	t	0.4459	0.4459	-0.0179	0.003	4.055e-09	-+-	247107
6:64208538_A_G	rs1779766	locus49	1	polyfun_susie	0.00200357	6	64208538	a	g	0.4461	0.4461	-0.0178	0.003	4.43e-09	-+-	247107
6:64208544_A_G	rs1779767	locus49	1	polyfun_susie	0.00241126	6	64208544	a	g	0.4459	0.4459	-0.0179	0.003	3.883e-09	-+-	247107
6:64209083_C_T	rs1322411	locus49	1	polyfun_susie	0.00241126	6	64209083	t	c	0.5541	0.4459	0.0179	0.003	3.875e-09	+-+	247107
6:64209226_C_G	rs1779769	locus49	1	polyfun_susie	0.00241126	6	64209226	c	g	0.5541	0.4459	0.0179	0.003	3.876e-09	+-+	247107
6:64209456_G_T	rs1779770	locus49	1	polyfun_susie	0.00241126	6	64209456	t	g	0.4457	0.4457	-0.0179	0.003	3.874e-09	-+-	247107
6:64209560_A_T	rs1779771	locus49	1	polyfun_susie	0.00200258	6	64209560	a	t	0.4458	0.4458	-0.0178	0.003	4.593e-09	-+-	247107
6:64209875_A_G	rs1744139	locus49	1	polyfun_susie	0.00245104	6	64209875	a	g	0.4467	0.4467	-0.0185	0.0031	3.699e-09	-+-	237022
6:64209877_G_T	rs1779772	locus49	1	polyfun_susie	0.00204835	6	64209877	t	g	0.5533	0.4467	0.0184	0.0031	3.908e-09	+-+	237022
6:64210117_C_T	rs733912	locus49	1	polyfun_susie	0.00241126	6	64210117	t	c	0.446	0.446	-0.0179	0.003	4.092e-09	-+-	247107
6:64210163_G_T	rs1779773	locus49	1	polyfun_susie	0.00141838	6	64210163	t	g	0.4471	0.4471	-0.0182	0.0031	6.379e-09	-+-	237022
6:64210787_C_T	rs2758233	locus49	1	polyfun_susie	0.00241126	6	64210787	t	c	0.446	0.446	-0.0179	0.003	3.749e-09	-+-	247107
6:64210998_G_T	rs2800047	locus49	1	polyfun_susie	0.00241126	6	64210998	t	g	0.5541	0.4459	0.0179	0.003	4.072e-09	+-+	247107
6:64211106_A_G	rs2622299	locus49	1	polyfun_susie	0.00241126	6	64211106	a	g	0.4459	0.4459	-0.0179	0.003	4.032e-09	-+-	247107
6:64211552_A_T	rs1779779	locus49	1	polyfun_susie	0.00241126	6	64211552	a	t	0.446	0.446	-0.0179	0.003	4.072e-09	-+-	247107
6:64211831_A_G	rs1322412	locus49	1	polyfun_susie	0.00241126	6	64211831	a	g	0.554	0.446	0.0179	0.003	3.765e-09	+-+	247107
6:64211878_A_G	rs1322413	locus49	1	polyfun_susie	0.00241126	6	64211878	a	g	0.4459	0.4459	-0.0179	0.003	4.067e-09	-+-	247107
6:64212373_A_T	rs1681940	locus49	1	polyfun_susie	0.00241126	6	64212373	a	t	0.4459	0.4459	-0.0179	0.003	4.095e-09	-+-	247107
6:64212831_C_T	rs1744140	locus49	1	polyfun_susie	0.00241126	6	64212831	t	c	0.5537	0.4463	0.0179	0.003	4.074e-09	+-+	247107
6:64213865_A_T	rs2622298	locus49	1	polyfun_susie	0.00241126	6	64213865	a	t	0.4459	0.4459	-0.0179	0.003	4.091e-09	-+-	247107
6:64214472_A_C	rs7738916	locus49	1	polyfun_susie	0.00241126	6	64214472	a	c	0.446	0.446	-0.0179	0.003	4.104e-09	-+-	247107
6:64214545_C_T	rs2758234	locus49	1	polyfun_susie	0.00241126	6	64214545	t	c	0.554	0.446	0.0179	0.003	3.753e-09	+-+	247107
6:64215163_C_T	rs2984458	locus49	1	polyfun_susie	0.00241203	6	64215163	t	c	0.5537	0.4463	0.0179	0.003	4.116e-09	+-+	247107
6:64215375_C_T	rs11756357	locus49	1	polyfun_susie	0.00200321	6	64215375	t	c	0.446	0.446	-0.0178	0.003	4.463e-09	-+-	247107
6:64215890_A_C	rs2758236	locus49	1	polyfun_susie	0.0161285	6	64215890	a	c	0.4466	0.4466	-0.0178	0.0031	6.915e-09	-+-	247107
6:64220422_G_T	rs2622304	locus49	1	polyfun_susie	0.0191261	6	64220422	t	g	0.5539	0.4461	0.0179	0.0031	5.21e-09	+-+	247107
6:64223379_A_G	rs1620671	locus49	1	polyfun_susie	0.00120161	6	64223379	a	g	0.4419	0.4419	-0.0181	0.0031	4.143e-09	-+-	247107
6:64226300_A_C	rs1197898	locus49	1	polyfun_susie	0.0314834	6	64226300	a	c	0.5509	0.4491	0.0184	0.0031	2.245e-09	+-+	247107
6:64227405_A_G	rs1197897	locus49	1	polyfun_susie	0.0326053	6	64227405	a	g	0.5535	0.4465	0.018	0.0031	5.096e-09	+-+	247107
6:64235006_C_T	rs1197905	locus49	1	polyfun_susie	0.0017083	6	64235006	t	c	0.5546	0.4454	0.0183	0.0031	2.835e-09	+-+	247107
6:64235871_C_T	rs1197904	locus49	1	polyfun_susie	0.00119827	6	64235871	t	c	0.5584	0.4416	0.0181	0.0031	3.542e-09	+-+	247107
6:64237815_C_T	rs1197902	locus49	1	polyfun_susie	0.00119805	6	64237815	t	c	0.4416	0.4416	-0.0181	0.0031	3.562e-09	-+-	247107
6:64240516_G_T	rs2622274	locus49	1	polyfun_susie	0.00143215	6	64240516	t	g	0.4415	0.4415	-0.0182	0.0031	2.866e-09	-+-	247107
6:64244593_C_T	rs2800038	locus49	1	polyfun_susie	0.00120181	6	64244593	t	c	0.4415	0.4415	-0.0181	0.0031	3.538e-09	-+-	247107
6:64247773_C_G	rs1211293	locus49	1	polyfun_susie	0.001434	6	64247773	c	g	0.443	0.443	-0.0182	0.0031	3.218e-09	-+-	247107
6:87803671_C_G	rs12664322	locus50	1	polyfun_susie	0.100188	6	87803671	c	g	0.2851	0.2851	0.0437	0.0033	3.619e-39	+++	247107
6:87803954_A_G	rs6924434	locus50	1	polyfun_susie	0.100188	6	87803954	a	g	0.2851	0.2851	0.0437	0.0033	3.015e-39	+++	247107
6:87804222_A_G	rs6924373	locus50	1	polyfun_susie	0.100188	6	87804222	a	g	0.7149	0.2851	-0.0437	0.0033	3.019e-39	---	247107
6:87805210_A_T	rs2242602	locus50	1	polyfun_susie	0.14934	6	87805210	a	t	0.7174	0.2826	-0.0438	0.0033	2.58e-39	---	247107
6:87805592_C_T	rs2031365	locus50	1	polyfun_susie	0.100188	6	87805592	t	c	0.2825	0.2825	0.0437	0.0033	3.589e-39	+++	247107
6:87805890_G_T	rs2031366	locus50	1	polyfun_susie	0.14934	6	87805890	t	g	0.7175	0.2825	-0.0438	0.0033	3.069e-39	---	247107
6:87807180_A_G	rs2031367	locus50	1	polyfun_susie	0.100188	6	87807180	a	g	0.7173	0.2827	-0.0437	0.0033	3.847e-39	---	247107
6:87808289_A_G	rs1998615	locus50	1	polyfun_susie	0.100188	6	87808289	a	g	0.7176	0.2824	-0.0437	0.0033	4.087e-39	---	247107
6:87808430_A_T	rs1998616	locus50	1	polyfun_susie	0.100188	6	87808430	a	t	0.7175	0.2825	-0.0437	0.0033	3.408e-39	---	247107
6:134496112_A_G	rs1743964	locus51	1	polyfun_susie	0.41677	6	134496112	a	g	0.6966	0.3034	-0.0218	0.0034	8.976e-11	---	247107
6:134497675_A_G	rs1743963	locus51	1	polyfun_susie	0.518309	6	134497675	a	g	0.6995	0.3005	-0.0213	0.0034	2.414e-10	---	247107
6:134503216_A_G	rs9493848	locus51	1	polyfun_susie	0.0210576	6	134503216	a	g	0.2952	0.2952	0.0221	0.0034	4.865e-11	+++	247107
6:140053704_A_G	rs2154032	locus52	2	polyfun_susie	0.093911	6	140053704	a	g	0.7628	0.2372	-0.0216	0.0036	1.194e-09	---	247107
6:140056993_A_G	rs55966840	locus52	2	polyfun_susie	0.00414784	6	140056993	a	g	0.7626	0.2374	-0.0216	0.0036	1.26e-09	---	247107
6:140063979_C_G	rs11962730	locus52	2	polyfun_susie	0.00931362	6	140063979	c	g	0.1937	0.1937	0.0183	0.0038	1.961e-06	+++	247107
6:140064093_C_T	rs9385874	locus52	2	polyfun_susie	0.240519	6	140064093	t	c	0.2364	0.2364	0.0213	0.0036	2.171e-09	+++	247107
6:140066007_G_T	rs7756866	locus52	2	polyfun_susie	0.169417	6	140066007	t	g	0.2365	0.2365	0.0213	0.0036	2.382e-09	+++	247107
6:140073706_A_T	rs4535566	locus52	2	polyfun_susie	0.00562092	6	140073706	a	t	0.2329	0.2329	0.0248	0.0041	9.924e-10	+++	181680
6:140076028_A_T	rs6905478	locus52	2	polyfun_susie	0.0443478	6	140076028	a	t	0.7637	0.2363	-0.0214	0.0036	2.033e-09	---	247107
6:140076765_C_T	rs11964275	locus52	2	polyfun_susie	0.0557518	6	140076765	t	c	0.2366	0.2366	0.0213	0.0036	2.153e-09	+++	247107
6:140087212_A_C	rs6570374	locus52	2	polyfun_susie	0.0480259	6	140087212	a	c	0.7634	0.2366	-0.0214	0.0036	1.838e-09	---	247107
6:140096450_A_G	rs6933318	locus52	2	polyfun_susie	0.0073741	6	140096450	a	g	0.7501	0.2499	-0.0211	0.0035	1.664e-09	---	247107
6:140098001_A_G	rs6901783	locus52	2	polyfun_susie	0.241335	6	140098001	a	g	0.7495	0.2505	-0.0213	0.0035	1.235e-09	---	247107
6:140102103_A_G	rs9399293	locus52	2	polyfun_susie	0.00362574	6	140102103	a	g	0.2485	0.2485	0.0207	0.0035	3.681e-09	+++	247107
6:140102938_G_T	rs6911905	locus52	2	polyfun_susie	0.00436263	6	140102938	t	g	0.7504	0.2496	-0.0208	0.0035	3.159e-09	---	247107
6:140103301_C_T	rs73775693	locus52	2	polyfun_susie	0.0043634	6	140103301	t	c	0.2495	0.2495	0.0208	0.0035	2.972e-09	+++	247107
6:140103751_A_G	rs7772713	locus52	2	polyfun_susie	0.00947912	6	140103751	a	g	0.2417	0.2417	0.0243	0.004	1.565e-09	+++	181680
6:140106951_A_G	rs11965819	locus52	2	polyfun_susie	0.00435161	6	140106951	a	g	0.7503	0.2497	-0.0208	0.0035	3.192e-09	---	247107
6:140121604_A_G	rs3015439	locus52	2	polyfun_susie	0.0276804	6	140121604	a	g	0.7545	0.2455	-0.0202	0.0035	1.015e-08	---	247107
6:140373006_C_T	rs9403138	locus52	1	polyfun_susie	0.161655	6	140373006	t	c	0.1991	0.1991	0.0224	0.0038	4.447e-09	+-+	247107
6:140374362_A_G	rs9403139	locus52	1	polyfun_susie	0.00116867	6	140374362	a	g	0.8004	0.1996	-0.0222	0.0038	4.398e-09	-+-	247107
6:140376403_A_G	rs9399303	locus52	1	polyfun_susie	0.00114272	6	140376403	a	g	0.8009	0.1991	-0.0222	0.0038	5.914e-09	-+-	247107
6:140380466_A_G	rs10434888	locus52	1	polyfun_susie	0.00113774	6	140380466	a	g	0.1993	0.1993	0.0222	0.0038	4.361e-09	+-+	247107
6:140384454_C_T	rs9399304	locus52	1	polyfun_susie	0.00113442	6	140384454	t	c	0.8006	0.1994	-0.0222	0.0038	4.83e-09	-+-	247107
6:140400161_G_T	rs17069768	locus52	1	polyfun_susie	0.0717645	6	140400161	t	g	0.8001	0.1999	-0.0219	0.0038	7.541e-09	-+-	247107
6:140400855_C_T	rs9385895	locus52	1	polyfun_susie	0.0238967	6	140400855	t	c	0.8007	0.1993	-0.0224	0.0038	3.358e-09	-+-	247107
6:140401104_G_T	rs9389741	locus52	1	polyfun_susie	0.00155564	6	140401104	t	g	0.1993	0.1993	0.0224	0.0038	3.355e-09	+-+	247107
6:140408538_G_T	rs9399305	locus52	1	polyfun_susie	0.00153118	6	140408538	t	g	0.1993	0.1993	0.0224	0.0038	3.171e-09	+-+	247107
6:140411914_A_G	rs9389743	locus52	1	polyfun_susie	0.0012961	6	140411914	a	g	0.8008	0.1992	-0.0223	0.0038	4.085e-09	-+-	247107
6:140425566_A_T	rs9403144	locus52	1	polyfun_susie	0.0013003	6	140425566	a	t	0.8008	0.1992	-0.0223	0.0038	5.585e-09	---	243837
6:140425943_C_G	rs9376494	locus52	1	polyfun_susie	0.0015362	6	140425943	c	g	0.8007	0.1993	-0.0224	0.0038	3.45e-09	---	247107
6:140431078_A_G	rs9385897	locus52	1	polyfun_susie	0.1831	6	140431078	a	g	0.1991	0.1991	0.0225	0.0038	2.86e-09	+-+	247107
6:140433203_A_G	rs9403145	locus52	1	polyfun_susie	0.00183595	6	140433203	a	g	0.8009	0.1991	-0.0225	0.0038	3.109e-09	---	247107
6:140442038_C_T	rs35957530	locus52	1	polyfun_susie	0.00178475	6	140442038	t	c	0.1992	0.1992	0.0225	0.0038	2.903e-09	+++	247107
6:140443073_A_G	rs9403146	locus52	1	polyfun_susie	0.00150046	6	140443073	a	g	0.1993	0.1993	0.0224	0.0038	3.446e-09	+++	247107
6:140447916_G_T	rs9389748	locus52	1	polyfun_susie	0.00149095	6	140447916	t	g	0.8007	0.1993	-0.0224	0.0038	3.319e-09	-+-	247107
6:140452534_A_T	rs66460448	locus52	1	polyfun_susie	0.00183595	6	140452534	a	t	0.8009	0.1991	-0.0225	0.0038	2.795e-09	---	247107
6:140457139_A_T	rs9385900	locus52	1	polyfun_susie	0.00130041	6	140457139	a	t	0.8007	0.1993	-0.0223	0.0038	4.054e-09	---	247107
6:140459265_A_C	rs62431097	locus52	1	polyfun_susie	0.00104532	6	140459265	a	c	0.798	0.202	-0.0223	0.0038	3.805e-09	-+-	247107
6:140460015_A_G	rs9389750	locus52	1	polyfun_susie	0.0508891	6	140460015	a	g	0.2019	0.2019	0.0221	0.0038	5.267e-09	+-+	247107
6:140464296_C_T	rs12662151	locus52	1	polyfun_susie	0.00192226	6	140464296	t	c	0.8004	0.1996	-0.0225	0.0038	2.674e-09	-+-	247107
6:140468458_C_G	rs9373258	locus52	1	polyfun_susie	0.000894653	6	140468458	c	g	0.7981	0.2019	-0.0222	0.0038	4.298e-09	-+-	247107
6:140468655_C_T	rs9376498	locus52	1	polyfun_susie	0.00183831	6	140468655	t	c	0.1993	0.1993	0.0225	0.0038	2.95e-09	+-+	247107
6:140469979_A_G	rs9399308	locus52	1	polyfun_susie	0.000894653	6	140469979	a	g	0.7981	0.2019	-0.0222	0.0038	4.065e-09	-+-	247107
6:140473716_A_T	rs9389751	locus52	1	polyfun_susie	0.00183831	6	140473716	a	t	0.8003	0.1997	-0.0225	0.0038	2.794e-09	-+-	247107
6:140475491_G_T	rs13191189	locus52	1	polyfun_susie	0.0240456	6	140475491	t	g	0.1994	0.1994	0.0224	0.0038	3.165e-09	+-+	247107
6:140478968_C_G	rs10872525	locus52	1	polyfun_susie	0.000903402	6	140478968	c	g	0.7982	0.2018	-0.0222	0.0038	4.264e-09	-+-	247107
6:140479804_C_G	rs7758187	locus52	1	polyfun_susie	0.00145954	6	140479804	c	g	0.7982	0.2018	-0.0225	0.0038	2.77e-09	-+-	247107
6:140480881_C_G	rs9373259	locus52	1	polyfun_susie	0.0010571	6	140480881	c	g	0.2022	0.2022	0.0223	0.0038	3.408e-09	+-+	247107
6:140481073_C_T	rs9403148	locus52	1	polyfun_susie	0.00219719	6	140481073	t	c	0.1994	0.1994	0.0226	0.0038	2.469e-09	+-+	247107
6:140481812_A_G	rs9385902	locus52	1	polyfun_susie	0.000895679	6	140481812	a	g	0.2019	0.2019	0.0222	0.0038	4.209e-09	+-+	247107
6:140482933_A_C	rs9403149	locus52	1	polyfun_susie	0.00220105	6	140482933	a	c	0.8008	0.1992	-0.0226	0.0038	2.406e-09	-+-	247107
6:140484523_C_T	rs144841315	locus52	1	polyfun_susie	0.000895679	6	140484523	t	c	0.2016	0.2016	0.0222	0.0038	4.217e-09	+-+	247107
6:140485178_A_G	rs9376501	locus52	1	polyfun_susie	0.00440747	6	140485178	a	g	0.8031	0.1969	-0.023	0.0038	2.164e-09	-+-	247107
6:140486799_A_G	rs9389753	locus52	1	polyfun_susie	0.00104144	6	140486799	a	g	0.202	0.202	0.0223	0.0038	3.308e-09	+-+	247107
6:140490464_C_T	rs9321764	locus52	1	polyfun_susie	0.000903013	6	140490464	t	c	0.2019	0.2019	0.0222	0.0038	4.156e-09	+-+	247107
6:140490625_C_T	rs9389755	locus52	1	polyfun_susie	0.00221186	6	140490625	t	c	0.1993	0.1993	0.0226	0.0038	2.494e-09	+-+	247107
6:140493875_C_T	rs71562538	locus52	1	polyfun_susie	0.00221186	6	140493875	t	c	0.8008	0.1992	-0.0226	0.0038	2.501e-09	-+-	247107
6:140495148_G_T	rs9385903	locus52	1	polyfun_susie	0.00186553	6	140495148	t	g	0.1993	0.1993	0.0225	0.0038	2.685e-09	+-+	247107
6:140497608_A_G	rs17069852	locus52	1	polyfun_susie	0.000903013	6	140497608	a	g	0.7979	0.2021	-0.0222	0.0038	4.161e-09	-+-	247107
6:140497772_A_G	rs17069854	locus52	1	polyfun_susie	0.000903013	6	140497772	a	g	0.798	0.202	-0.0222	0.0038	3.876e-09	-+-	247107
6:140498085_C_G	rs36074095	locus52	1	polyfun_susie	0.00221186	6	140498085	c	g	0.1993	0.1993	0.0226	0.0038	2.504e-09	+-+	247107
6:140498101_A_G	rs35465283	locus52	1	polyfun_susie	0.000903013	6	140498101	a	g	0.798	0.202	-0.0222	0.0038	3.878e-09	-+-	247107
6:140500352_G_T	rs9373260	locus52	1	polyfun_susie	0.001224	6	140500352	t	g	0.7975	0.2025	-0.0224	0.0038	2.957e-09	-+-	247107
6:140502721_G_T	rs9376502	locus52	1	polyfun_susie	0.000895679	6	140502721	t	g	0.7981	0.2019	-0.0222	0.0038	4.37e-09	-+-	247107
6:140503636_G_T	rs9389757	locus52	1	polyfun_susie	0.00219698	6	140503636	t	g	0.1993	0.1993	0.0226	0.0038	2.379e-09	+-+	247107
6:140503799_A_C	rs9403151	locus52	1	polyfun_susie	0.000897311	6	140503799	a	c	0.2019	0.2019	0.0222	0.0038	3.973e-09	+-+	247107
6:140504408_A_G	rs9403152	locus52	1	polyfun_susie	0.00101445	6	140504408	a	g	0.1989	0.1989	0.0223	0.0038	5.15e-09	+-+	247107
6:140504409_C_T	rs9389758	locus52	1	polyfun_susie	0.00105323	6	140504409	t	c	0.1991	0.1991	0.0223	0.0038	4.731e-09	+-+	247107
6:140506110_C_G	rs9389760	locus52	1	polyfun_susie	0.000897311	6	140506110	c	g	0.202	0.202	0.0222	0.0038	4.005e-09	+-+	247107
6:140507132_A_G	rs9373261	locus52	1	polyfun_susie	0.00219698	6	140507132	a	g	0.1993	0.1993	0.0226	0.0038	2.541e-09	+-+	247107
6:140512167_A_G	rs1587171	locus52	1	polyfun_susie	0.00104669	6	140512167	a	g	0.7979	0.2021	-0.0223	0.0038	3.43e-09	-+-	247107
6:140517382_C_T	rs34753441	locus52	1	polyfun_susie	0.0010515	6	140517382	t	c	0.798	0.202	-0.0223	0.0038	3.708e-09	-+-	247107
6:140523348_A_G	rs9403156	locus52	1	polyfun_susie	0.00184626	6	140523348	a	g	0.8006	0.1994	-0.0225	0.0038	3.001e-09	-+-	247107
6:140527653_C_T	rs9376504	locus52	1	polyfun_susie	0.00259869	6	140527653	t	c	0.1987	0.1987	0.0227	0.0038	2.048e-09	+-+	247107
6:140529707_A_T	rs1496113	locus52	1	polyfun_susie	0.0889331	6	140529707	a	t	0.202	0.202	0.0222	0.0038	4.216e-09	+-+	247107
6:140532245_A_T	rs9403157	locus52	1	polyfun_susie	0.00184631	6	140532245	a	t	0.8007	0.1993	-0.0225	0.0038	2.996e-09	-+-	247107
6:140537481_C_T	rs1119397	locus52	1	polyfun_susie	0.00215542	6	140537481	t	c	0.1994	0.1994	0.0226	0.0038	2.317e-09	+-+	247107
6:140541454_A_C	rs9385906	locus52	1	polyfun_susie	0.00218984	6	140541454	a	c	0.1994	0.1994	0.0226	0.0038	2.505e-09	+-+	247107
6:140543636_C_T	rs1519592	locus52	1	polyfun_susie	0.00218984	6	140543636	t	c	0.8002	0.1998	-0.0226	0.0038	2.312e-09	-+-	247107
6:140545114_G_T	rs1496112	locus52	1	polyfun_susie	0.00111176	6	140545114	t	g	0.2027	0.2027	0.0223	0.0038	3.76e-09	+-+	247107
6:140546870_A_T	rs9373262	locus52	1	polyfun_susie	0.145644	6	140546870	a	t	0.8005	0.1995	-0.0226	0.0038	2.308e-09	-+-	247107
6:140549940_A_G	rs12662673	locus52	1	polyfun_susie	0.000939259	6	140549940	a	g	0.2027	0.2027	0.0222	0.0038	3.907e-09	+-+	247107
6:140550028_A_T	rs12664198	locus52	1	polyfun_susie	0.00110521	6	140550028	a	t	0.2023	0.2023	0.0223	0.0038	3.394e-09	+-+	247107
6:140552764_A_T	rs9399310	locus52	1	polyfun_susie	0.000940883	6	140552764	a	t	0.2025	0.2025	0.0222	0.0038	4.251e-09	+-+	247107
6:140553414_A_G	rs9373263	locus52	1	polyfun_susie	0.00155737	6	140553414	a	g	0.2039	0.2039	0.022	0.0037	4.058e-09	+-+	247107
6:140559284_C_T	rs9376505	locus52	1	polyfun_susie	0.1224	6	140559284	t	c	0.1998	0.1998	0.0225	0.0038	2.884e-09	+++	247107
6:140560795_C_T	rs9373264	locus52	1	polyfun_susie	0.0021817	6	140560795	t	c	0.8003	0.1997	-0.0226	0.0038	2.502e-09	---	247107
6:140561026_A_C	rs9389771	locus52	1	polyfun_susie	0.00184077	6	140561026	a	c	0.1998	0.1998	0.0225	0.0038	2.7e-09	+-+	247107
6:140561661_A_C	rs12665370	locus52	1	polyfun_susie	0.0021817	6	140561661	a	c	0.1998	0.1998	0.0226	0.0038	2.434e-09	+++	247107
6:140562658_G_T	rs9385907	locus52	1	polyfun_susie	0.00217848	6	140562658	t	g	0.1998	0.1998	0.0226	0.0038	2.362e-09	+++	247107
6:140564239_C_G	rs12660474	locus52	1	polyfun_susie	0.00110564	6	140564239	c	g	0.7975	0.2025	-0.0223	0.0038	3.631e-09	-+-	247107
6:140564519_C_T	rs12662046	locus52	1	polyfun_susie	0.00258921	6	140564519	t	c	0.8001	0.1999	-0.0227	0.0038	2.08e-09	---	247107
6:140569188_A_G	rs9389772	locus52	1	polyfun_susie	0.000938373	6	140569188	a	g	0.2026	0.2026	0.0222	0.0038	4.054e-09	+-+	247107
6:140572232_A_G	rs9389773	locus52	1	polyfun_susie	0.00184107	6	140572232	a	g	0.8007	0.1993	-0.0225	0.0038	2.708e-09	---	247107
6:140573310_C_T	rs9376506	locus52	1	polyfun_susie	0.00110954	6	140573310	t	c	0.2022	0.2022	0.0223	0.0038	3.747e-09	+-+	247107
6:140581341_C_G	rs9403165	locus52	1	polyfun_susie	0.00344413	6	140581341	c	g	0.2051	0.2051	0.0224	0.0037	2.358e-09	+-+	247107
6:140581822_C_T	rs9389774	locus52	1	polyfun_susie	0.00214072	6	140581822	t	c	0.1999	0.1999	0.0226	0.0038	2.504e-09	+++	247107
6:140582359_A_G	rs34161714	locus52	1	polyfun_susie	0.000933432	6	140582359	a	g	0.2026	0.2026	0.0222	0.0038	4.25e-09	+-+	247107
6:140583731_C_T	rs9389775	locus52	1	polyfun_susie	0.00171735	6	140583731	t	c	0.2019	0.2019	0.0226	0.0038	2.61e-09	+?+	244073
6:140583933_C_T	rs9389776	locus52	1	polyfun_susie	0.00129039	6	140583933	t	c	0.7976	0.2024	-0.0224	0.0038	2.937e-09	-+-	247107
6:140585723_G_T	rs9389777	locus52	1	polyfun_susie	0.000930231	6	140585723	t	g	0.7974	0.2026	-0.0222	0.0038	4.33e-09	-+-	247107
6:140598781_C_T	rs9373267	locus52	1	polyfun_susie	0.000999022	6	140598781	t	c	0.7997	0.2003	-0.0222	0.0038	4.708e-09	-+-	247107
6:148514301_G_T	rs6914622	locus53	1	polyfun_susie	0.409039	6	148514301	t	g	0.3108	0.3108	0.0341	0.0033	6.822e-25	+++	247107
6:148521292_C_T	rs9497965	locus53	1	polyfun_susie	0.594393	6	148521292	t	c	0.3984	0.3984	0.0327	0.0031	5.733e-26	+++	247107
6:165966099_C_T	rs4709949	locus54	5	polyfun_susie	0.475631	6	165966099	t	c	0.0438	0.0438	-0.0896	0.0076	3.135e-32	---	245243
6:165973757_C_T	rs73022105	locus54	5	polyfun_susie	0.523822	6	165973757	t	c	0.9562	0.0438	0.09	0.0076	2.871e-32	+++	245243
6:166038536_C_T	rs59148743	locus54	1	polyfun_susie	1	6	166038536	t	c	0.6954	0.3046	0.0457	0.0033	1.085e-42	+-+	245243
6:166043959_C_G	rs2983511	locus54	3	polyfun_susie	0.920451	6	166043959	c	g	0.3075	0.3075	-0.1249	0.0033	2.73e-316	---	245243
6:166046567_C_CA	6:166046567_C_CA	locus54	2	polyfun_susie	1	6	166046567	ca	c	0.4941	0.4941	0.084	0.0041	2.72e-92	+??	124358
6:166047034_A_G	rs1079418	locus54	3	polyfun_susie	0.0306566	6	166047034	a	g	0.6923	0.3077	0.1246	0.0033	1.23e-314	+++	245243
6:166055463_C_T	rs2983518	locus54	4	polyfun_susie	0.481873	6	166055463	t	c	0.776	0.224	0.1147	0.0036	1.53e-218	+++	245243
6:166057203_A_T	rs2983521	locus54	4	polyfun_susie	0.469483	6	166057203	a	t	0.7759	0.2241	0.1148	0.0036	6.2e-219	+++	245243
6:168819800_C_T	rs751171	locus55	1	polyfun_susie	0.597092	6	168819800	t	c	0.667	0.333	-0.0383	0.0032	2.754e-32	---	247107
6:168832091_C_T	rs2763272	locus55	1	polyfun_susie	0.0959942	6	168832091	t	c	0.221	0.221	0.0433	0.0036	1.539e-32	+++	247107
6:168834623_C_T	rs2763273	locus55	1	polyfun_susie	0.095962	6	168834623	t	c	0.2212	0.2212	0.0433	0.0036	1.519e-32	+++	247107
6:168852101_C_T	rs2763275	locus55	1	polyfun_susie	0.035857	6	168852101	t	c	0.2217	0.2217	0.043	0.0036	4.338e-32	+++	247107
6:168865769_A_T	rs2609307	locus55	1	polyfun_susie	0.0498333	6	168865769	a	t	0.778	0.222	-0.0431	0.0036	2.541e-32	---	247107
6:168868237_C_T	rs2609335	locus55	1	polyfun_susie	0.0959963	6	168868237	t	c	0.2219	0.2219	0.0433	0.0036	1.809e-32	+++	247107
7:2324748_A_G	rs76080135	locus56	1	polyfun_susie	0.178699	7	2324748	a	g	0.3747	0.3747	-0.0258	0.0032	6.341e-16	---	247107
7:2324783_C_G	rs9690444	locus56	1	polyfun_susie	0.142451	7	2324783	c	g	0.3797	0.3797	-0.0257	0.0032	6.371e-16	---	247107
7:2324976_A_T	rs13220928	locus56	1	polyfun_susie	0.0373973	7	2324976	a	t	0.3931	0.3931	-0.0243	0.0031	1.138e-14	---	247107
7:2326816_C_T	rs34219261	locus56	1	polyfun_susie	0.0328749	7	2326816	t	c	0.3893	0.3893	-0.0242	0.0031	1.324e-14	---	247107
7:2329497_A_G	rs4719486	locus56	1	polyfun_susie	0.375055	7	2329497	a	g	0.4282	0.4282	-0.0243	0.0031	3.544e-15	---	247107
7:2330496_A_G	rs4721548	locus56	1	polyfun_susie	0.0120089	7	2330496	a	g	0.539	0.461	0.0238	0.0031	1.045e-14	+++	247107
7:2332968_G_T	rs12699820	locus56	1	polyfun_susie	0.0201477	7	2332968	t	g	0.3907	0.3907	-0.024	0.0031	2.309e-14	---	247107
7:2333542_A_G	rs7797577	locus56	1	polyfun_susie	0.0237615	7	2333542	a	g	0.5394	0.4606	0.0241	0.0031	5.161e-15	+++	247107
7:2339405_G_T	rs7781284	locus56	1	polyfun_susie	0.0944413	7	2339405	t	g	0.3963	0.3963	-0.0229	0.0031	1.623e-13	---	247107
7:2341055_C_T	rs13245097	locus56	1	polyfun_susie	0.0452837	7	2341055	t	c	0.3901	0.3901	-0.0232	0.0031	1.2e-13	---	247107
7:6370406_C_T	rs3750040	locus57	1	polyfun_susie	0.927418	7	6370406	t	c	0.4801	0.4801	0.0166	0.003	4.302e-08	+++	247107
7:6371100_A_T	rs10951979	locus57	1	polyfun_susie	0.028832	7	6371100	a	t	0.5195	0.4805	-0.017	0.003	2.204e-08	---	247107
7:46753491_A_C	rs700750	locus58	1	polyfun_susie	0.857221	7	46753491	a	c	0.6339	0.3661	0.0332	0.0031	5.297e-26	+++	247107
7:46753553_C_G	rs700752	locus58	1	polyfun_susie	0.0417282	7	46753553	c	g	0.3409	0.3409	-0.0335	0.0032	5.485e-26	---	247107
7:46753684_C_G	rs700753	locus58	1	polyfun_susie	0.0584902	7	46753684	c	g	0.341	0.341	-0.0336	0.0032	3.612e-26	---	247107
7:79972710_A_G	rs304741	locus59	1	polyfun_susie	0.0224808	7	79972710	a	g	0.8649	0.1351	-0.0297	0.0044	1.942e-11	---	247107
7:79974997_A_G	rs304743	locus59	1	polyfun_susie	0.0260605	7	79974997	a	g	0.8648	0.1352	-0.0298	0.0044	1.538e-11	---	247107
7:79976893_C_T	rs304745	locus59	1	polyfun_susie	0.0232509	7	79976893	t	c	0.8655	0.1345	-0.0304	0.0045	8.95e-12	---	247107
7:79976937_C_G	rs304746	locus59	1	polyfun_susie	0.0751894	7	79976937	c	g	0.8654	0.1346	-0.0305	0.0044	7.524e-12	---	247107
7:79977442_A_T	rs304747	locus59	1	polyfun_susie	0.0201765	7	79977442	a	t	0.8663	0.1337	-0.0303	0.0045	1.084e-11	---	247107
7:79978068_A_T	rs304748	locus59	1	polyfun_susie	0.0233359	7	79978068	a	t	0.8664	0.1336	-0.0304	0.0045	8.801e-12	---	247107
7:79978403_A_G	rs304749	locus59	1	polyfun_susie	0.0556085	7	79978403	a	g	0.8651	0.1349	-0.0303	0.0044	8.948e-12	---	247107
7:79980263_A_G	rs304750	locus59	1	polyfun_susie	0.026962	7	79980263	a	g	0.1339	0.1339	0.0305	0.0045	7.686e-12	+++	247107
7:79980609_A_G	rs304751	locus59	1	polyfun_susie	0.0233766	7	79980609	a	g	0.1337	0.1337	0.0304	0.0045	8.229e-12	+++	247107
7:79982365_C_T	rs304753	locus59	1	polyfun_susie	0.0202369	7	79982365	t	c	0.8661	0.1339	-0.0303	0.0045	9.488e-12	---	247107
7:79982759_C_G	rs304754	locus59	1	polyfun_susie	0.0351894	7	79982759	c	g	0.8651	0.1349	-0.03	0.0044	1.645e-11	---	247107
7:79984147_A_G	rs304755	locus59	1	polyfun_susie	0.0202038	7	79984147	a	g	0.8665	0.1335	-0.0303	0.0045	9.684e-12	---	247107
7:79988723_A_G	rs10486931	locus59	1	polyfun_susie	0.0175748	7	79988723	a	g	0.8661	0.1339	-0.0302	0.0045	1.156e-11	---	247107
7:79992148_C_G	rs10269308	locus59	1	polyfun_susie	0.0227499	7	79992148	c	g	0.1541	0.1541	0.0262	0.0042	3.695e-10	+++	247107
7:79993254_C_T	rs1074388	locus59	1	polyfun_susie	0.0203014	7	79993254	t	c	0.866	0.134	-0.0303	0.0045	1.042e-11	---	247107
7:79994650_C_T	rs6978235	locus59	1	polyfun_susie	0.0234732	7	79994650	t	c	0.866	0.134	-0.0304	0.0045	8.912e-12	---	247107
7:79999975_C_T	rs10270183	locus59	1	polyfun_susie	0.329604	7	79999975	t	c	0.8936	0.1064	-0.0327	0.0049	2.246e-11	---	247107
7:80001656_A_G	rs7779119	locus59	1	polyfun_susie	0.173098	7	80001656	a	g	0.8946	0.1054	-0.0325	0.0049	4.174e-11	---	247107
8:8319963_C_G	rs2921053	locus60	1	polyfun_susie	0.959369	8	8319963	c	g	0.4604	0.4604	-0.033	0.0033	2.789e-24	---	247107
8:8885166_A_G	rs2956244	locus61	1	polyfun_susie	0.15128	8	8885166	a	g	0.5499	0.4501	0.022	0.0032	9.786e-12	+++	247107
8:8888948_A_G	rs2979247	locus61	1	polyfun_susie	0.0210573	8	8888948	a	g	0.5767	0.4233	0.0222	0.0033	1.296e-11	+++	247107
8:8890098_C_T	rs1045529	locus61	1	polyfun_susie	0.0543414	8	8890098	t	c	0.4441	0.4441	-0.0227	0.0032	2.217e-12	---	247107
8:8890814_A_G	rs7853	locus61	1	polyfun_susie	0.0571171	8	8890814	a	g	0.5501	0.4499	0.0217	0.0032	1.257e-11	+++	247107
8:8901222_G_T	rs7005133	locus61	1	polyfun_susie	0.165072	8	8901222	t	g	0.5269	0.4731	0.0229	0.0032	1.102e-12	+++	247107
8:8902424_A_G	rs1562211	locus61	1	polyfun_susie	0.126794	8	8902424	a	g	0.4726	0.4726	-0.0228	0.0032	1.451e-12	---	247107
8:8902670_A_G	rs4537305	locus61	1	polyfun_susie	0.215897	8	8902670	a	g	0.5293	0.4707	0.023	0.0032	1.347e-12	+++	247107
8:8903134_C_T	rs11784393	locus61	1	polyfun_susie	0.128029	8	8903134	t	c	0.4726	0.4726	-0.0228	0.0032	1.324e-12	---	247107
8:8914124_C_T	rs2953806	locus61	1	polyfun_susie	0.0132227	8	8914124	t	c	0.4708	0.4708	-0.0226	0.0033	3.894e-12	---	247107
8:8914812_C_G	rs2921378	locus61	1	polyfun_susie	0.0132684	8	8914812	c	g	0.527	0.473	0.0226	0.0033	3.702e-12	+++	247107
8:8922464_C_T	rs7387360	locus61	1	polyfun_susie	0.0115042	8	8922464	t	c	0.4492	0.4492	-0.0211	0.0032	7.42e-11	---	247107
8:10769439_C_T	rs7821826	locus62	1	wakefield	0.00117643	8	10769439	t	c	0.4855	0.4855	0.0179	0.0032	2.137e-08	+++	247107
8:10770255_G_T	rs7834121	locus62	1	wakefield	0.00199602	8	10770255	t	g	0.4871	0.4871	0.0182	0.0032	1.173e-08	+++	247107
8:10770311_G_T	rs7834248	locus62	1	wakefield	0.00092689	8	10770311	t	g	0.4812	0.4812	0.0183	0.0033	3.766e-08	+++	237022
8:10770782_A_G	rs13270870	locus62	1	wakefield	0.00117643	8	10770782	a	g	0.5144	0.4856	-0.0179	0.0032	1.861e-08	---	247107
8:10771638_A_T	rs4554431	locus62	1	wakefield	0.000497026	8	10771638	a	t	0.4849	0.4849	0.0174	0.0032	4.685e-08	+++	247107
8:10810249_A_T	rs60724652	locus62	1	wakefield	0.0106549	8	10810249	a	t	0.5219	0.4781	-0.0197	0.0033	1.481e-09	---	247107
8:10810250_C_T	rs60240827	locus62	1	wakefield	0.0153261	8	10810250	t	c	0.4775	0.4775	0.0199	0.0033	1.149e-09	+++	247107
8:10810451_A_G	rs10096511	locus62	1	wakefield	0.0074347	8	10810451	a	g	0.4814	0.4814	-0.0195	0.0033	3.092e-09	---	247107
8:10811829_C_T	rs11250097	locus62	1	wakefield	0.00436337	8	10811829	t	c	0.4766	0.4766	-0.0192	0.0033	3.955e-09	---	247107
8:10813197_C_T	rs35910832	locus62	1	wakefield	0.00307271	8	10813197	t	c	0.4816	0.4816	-0.019	0.0033	7.859e-09	---	247107
8:10813904_G_T	rs10096381	locus62	1	wakefield	0.00365993	8	10813904	t	g	0.5121	0.4879	0.0191	0.0033	5.772e-09	+++	247107
8:10815754_C_G	rs10111950	locus62	1	wakefield	0.00436337	8	10815754	c	g	0.4835	0.4835	-0.0192	0.0033	4.778e-09	---	247107
8:10816772_A_G	rs4314618	locus62	1	wakefield	0.00258208	8	10816772	a	g	0.4805	0.4805	-0.0189	0.0033	8.756e-09	---	247107
8:10817197_C_T	rs10088408	locus62	1	wakefield	0.00307271	8	10817197	t	c	0.5179	0.4821	0.019	0.0033	7.124e-09	+++	247107
8:10818607_A_G	rs11250098	locus62	1	wakefield	0.0074347	8	10818607	a	g	0.4871	0.4871	-0.0195	0.0033	2.668e-09	---	247107
8:10818657_A_G	rs11250099	locus62	1	wakefield	0.0052068	8	10818657	a	g	0.4799	0.4799	-0.0193	0.0033	3.62e-09	---	247107
8:10819854_C_T	rs4841465	locus62	1	wakefield	0.012773	8	10819854	t	c	0.5151	0.4849	0.0198	0.0033	1.248e-09	+++	247107
8:10828909_C_T	rs4841466	locus62	1	wakefield	0.0266224	8	10828909	t	c	0.4699	0.4699	-0.0202	0.0033	8.712e-10	---	247107
8:10831868_G_T	rs10096421	locus62	1	wakefield	0.0266224	8	10831868	t	g	0.4719	0.4719	-0.0202	0.0033	6.242e-10	---	247107
8:10835480_C_T	rs4451266	locus62	1	wakefield	0.0052068	8	10835480	t	c	0.5175	0.4825	0.0193	0.0033	5.333e-09	+++	247107
8:10835917_C_T	rs4451267	locus62	1	wakefield	0.00365993	8	10835917	t	c	0.5196	0.4804	0.0191	0.0033	6.055e-09	+++	247107
8:10836024_C_T	rs6601544	locus62	1	wakefield	0.00258208	8	10836024	t	c	0.4804	0.4804	-0.0189	0.0033	8.208e-09	---	247107
8:10836069_C_T	rs7010719	locus62	1	wakefield	0.00307271	8	10836069	t	c	0.5197	0.4803	0.019	0.0033	6.543e-09	+++	247107
8:10836359_C_T	rs7011106	locus62	1	wakefield	0.00258208	8	10836359	t	c	0.5101	0.4899	0.0189	0.0033	9.683e-09	+++	247107
8:10836436_C_T	rs6996943	locus62	1	wakefield	0.00258208	8	10836436	t	c	0.4808	0.4808	-0.0189	0.0033	7.851e-09	---	247107
8:10836463_C_G	rs7011268	locus62	1	wakefield	0.00258208	8	10836463	c	g	0.4809	0.4809	-0.0189	0.0033	8.899e-09	---	247107
8:10836508_A_G	rs7010262	locus62	1	wakefield	0.00154065	8	10836508	a	g	0.5105	0.4895	0.0186	0.0033	1.786e-08	+++	247107
8:10837019_A_G	rs7014861	locus62	1	wakefield	0.00154065	8	10837019	a	g	0.5188	0.4812	0.0186	0.0033	1.894e-08	+++	247107
8:10837190_A_G	rs34738102	locus62	1	wakefield	0.00217178	8	10837190	a	g	0.4885	0.4885	-0.0188	0.0033	1.233e-08	---	247107
8:10837414_A_C	rs10092831	locus62	1	wakefield	0.00365993	8	10837414	a	c	0.4852	0.4852	-0.0191	0.0033	6.658e-09	---	247107
8:10837420_A_G	rs10092835	locus62	1	wakefield	0.00217178	8	10837420	a	g	0.4803	0.4803	-0.0188	0.0033	1.028e-08	---	247107
8:10837568_C_T	rs11250101	locus62	1	wakefield	0.0074347	8	10837568	t	c	0.4813	0.4813	-0.0195	0.0033	4.099e-09	---	247107
8:10837569_C_G	rs11250102	locus62	1	wakefield	0.00889626	8	10837569	c	g	0.5187	0.4813	0.0196	0.0033	3.956e-09	+++	247107
8:10839803_C_T	rs10089518	locus62	1	wakefield	0.00092689	8	10839803	t	c	0.519	0.481	0.0183	0.0033	2.346e-08	+++	247107
8:10841858_A_G	rs11783418	locus62	1	wakefield	0.00217178	8	10841858	a	g	0.505	0.495	0.0188	0.0033	1.114e-08	+++	247107
8:10842659_G_T	rs9969436	locus62	1	wakefield	0.0074347	8	10842659	t	g	0.4812	0.4812	-0.0195	0.0033	3.096e-09	---	247107
8:10903475_A_T	rs2001433	locus62	1	wakefield	0.000663597	8	10903475	a	t	0.5133	0.4867	0.0181	0.0033	3.92e-08	+++	247107
8:10968600_A_G	rs6981352	locus62	1	wakefield	0.000604533	8	10968600	a	g	0.4029	0.4029	0.0191	0.0035	5.591e-08	+++	181680
8:11109269_C_T	rs10481445	locus62	1	wakefield	0.00129941	8	11109269	t	c	0.4865	0.4865	-0.0185	0.0033	1.86e-08	---	247107
8:11109303_C_G	rs10481454	locus62	1	wakefield	0.00307271	8	11109303	c	g	0.4657	0.4657	-0.019	0.0033	5.203e-09	---	247107
8:11121498_A_T	rs765731	locus62	1	wakefield	0.000589344	8	11121498	a	t	0.5749	0.4251	0.0175	0.0032	6.94e-08	+++	247107
8:11127001_A_C	rs2099456	locus62	1	wakefield	0.00092689	8	11127001	a	c	0.5778	0.4222	0.0183	0.0033	1.819e-08	+++	247107
8:11130977_G_T	rs10098488	locus62	1	wakefield	0.00217178	8	11130977	t	g	0.5521	0.4479	0.0188	0.0033	8.597e-09	+++	247107
8:11132712_A_C	rs10107010	locus62	1	wakefield	0.00129941	8	11132712	a	c	0.5794	0.4206	0.0185	0.0033	1.395e-08	+++	247107
8:11133175_A_G	rs12677504	locus62	1	wakefield	0.00129941	8	11133175	a	g	0.5812	0.4188	0.0185	0.0033	1.334e-08	+++	247107
8:11133736_G_T	rs10110008	locus62	1	wakefield	0.00285333	8	11133736	t	g	0.5704	0.4296	0.0184	0.0032	1.548e-08	+++	247107
8:11134105_C_T	rs4840554	locus62	1	wakefield	0.000783911	8	11134105	t	c	0.4209	0.4209	-0.0182	0.0033	2.487e-08	---	247107
8:11135828_A_G	rs13279067	locus62	1	wakefield	0.000663597	8	11135828	a	g	0.4208	0.4208	-0.0181	0.0033	2.502e-08	---	247107
8:11135974_A_G	rs7004362	locus62	1	wakefield	0.00491261	8	11135974	a	g	0.5738	0.4262	0.0187	0.0032	8.218e-09	+++	247107
8:11136046_C_T	rs6991074	locus62	1	wakefield	0.000783911	8	11136046	t	c	0.4203	0.4203	-0.0182	0.0033	2.156e-08	---	247107
8:11136604_A_G	rs6601578	locus62	1	wakefield	0.00092689	8	11136604	a	g	0.4113	0.4113	-0.0183	0.0033	1.985e-08	---	247107
8:11137820_C_T	rs2572419	locus62	1	wakefield	0.00182836	8	11137820	t	c	0.5882	0.4118	0.0187	0.0033	1.006e-08	+++	247107
8:11138098_A_T	rs6601579	locus62	1	wakefield	0.000783911	8	11138098	a	t	0.577	0.423	0.0182	0.0033	2.255e-08	+++	247107
8:11139038_C_G	rs718427	locus62	1	wakefield	0.000783911	8	11139038	c	g	0.5799	0.4201	0.0182	0.0033	2.251e-08	+++	247107
8:11139755_C_G	rs6984759	locus62	1	wakefield	0.00307271	8	11139755	c	g	0.5843	0.4157	0.019	0.0033	4.957e-09	+++	247107
8:11142970_C_G	rs3808519	locus62	1	wakefield	0.00129941	8	11142970	c	g	0.5826	0.4174	0.0185	0.0033	1.331e-08	+++	247107
8:11143272_G_T	rs3808518	locus62	1	wakefield	0.00109695	8	11143272	t	g	0.4175	0.4175	-0.0184	0.0033	1.436e-08	---	247107
8:11153925_C_G	rs4559208	locus62	1	wakefield	0.00217178	8	11153925	c	g	0.5858	0.4142	0.0188	0.0033	7.486e-09	+++	247107
8:11157460_G_T	rs3808513	locus62	1	wakefield	0.00285333	8	11157460	t	g	0.5848	0.4152	0.0184	0.0032	1.533e-08	+++	247107
8:11160495_A_T	rs4568582	locus62	1	wakefield	0.00167189	8	11160495	a	t	0.5858	0.4142	0.0181	0.0032	2.676e-08	+++	247107
8:11161276_C_G	rs10099569	locus62	1	wakefield	0.00199602	8	11161276	c	g	0.5858	0.4142	0.0182	0.0032	2.195e-08	+++	247107
8:11162496_A_C	rs2164272	locus62	1	wakefield	0.00199602	8	11162496	a	c	0.5851	0.4149	0.0182	0.0032	2.197e-08	+++	247107
8:11162609_C_T	rs2060465	locus62	1	wakefield	0.00199602	8	11162609	t	c	0.585	0.415	0.0182	0.0032	2.127e-08	+++	247107
8:11163256_G_T	rs3808509	locus62	1	wakefield	0.00167189	8	11163256	t	g	0.414	0.414	-0.0181	0.0032	2.421e-08	---	247107
8:11164012_C_T	rs17797443	locus62	1	wakefield	0.00199602	8	11164012	t	c	0.5853	0.4147	0.0182	0.0032	2.223e-08	+++	247107
8:11164349_C_G	rs35392635	locus62	1	wakefield	0.00167189	8	11164349	c	g	0.4142	0.4142	-0.0181	0.0032	2.633e-08	---	247107
8:11164865_A_G	rs11775635	locus62	1	wakefield	0.00117643	8	11164865	a	g	0.414	0.414	-0.0179	0.0032	3.319e-08	---	247107
8:11166076_C_T	rs28507159	locus62	1	wakefield	0.00167189	8	11166076	t	c	0.4139	0.4139	-0.0181	0.0032	2.752e-08	---	247107
8:11168499_A_G	rs2164273	locus62	1	wakefield	0.00199602	8	11168499	a	g	0.5854	0.4146	0.0182	0.0032	2.11e-08	+++	247107
8:11169075_A_G	rs7003241	locus62	1	wakefield	0.00409482	8	11169075	a	g	0.5848	0.4152	0.0186	0.0032	9.742e-09	+++	247107
8:11169551_A_C	rs1897950	locus62	1	wakefield	0.00199602	8	11169551	a	c	0.4142	0.4142	-0.0182	0.0032	1.958e-08	---	247107
8:11169854_C_T	rs1897951	locus62	1	wakefield	0.00199602	8	11169854	t	c	0.4143	0.4143	-0.0182	0.0032	1.949e-08	---	247107
8:11170209_A_G	rs11250127	locus62	1	wakefield	0.00238532	8	11170209	a	g	0.4146	0.4146	-0.0183	0.0032	1.703e-08	---	247107
8:11170721_G_T	rs6985146	locus62	1	wakefield	0.00409482	8	11170721	t	g	0.583	0.417	0.0186	0.0032	1.059e-08	+++	247107
8:11171087_A_C	rs6985460	locus62	1	wakefield	0.00285333	8	11171087	a	c	0.5849	0.4151	0.0184	0.0032	1.594e-08	+++	247107
8:11171300_A_G	rs10104728	locus62	1	wakefield	0.00409482	8	11171300	a	g	0.5843	0.4157	0.0186	0.0032	9.697e-09	+++	247107
8:11175489_A_G	rs7837036	locus62	1	wakefield	0.00199602	8	11175489	a	g	0.5819	0.4181	0.0182	0.0032	2.142e-08	+++	247107
8:11176159_A_G	rs6991606	locus62	1	wakefield	0.000988281	8	11176159	a	g	0.4133	0.4133	-0.0178	0.0032	4.598e-08	---	247107
8:11176403_A_G	rs2572397	locus62	1	wakefield	0.000663597	8	11176403	a	g	0.4578	0.4578	-0.0181	0.0033	3.203e-08	---	247107
8:11177126_A_C	rs2251473	locus62	1	wakefield	0.00129941	8	11177126	a	c	0.4536	0.4536	-0.0185	0.0033	1.534e-08	---	247107
8:11177410_A_G	rs2293855	locus62	1	wakefield	0.000663597	8	11177410	a	g	0.4122	0.4122	-0.0181	0.0033	2.772e-08	---	247107
8:11179458_G_T	rs3808502	locus62	1	wakefield	0.00109695	8	11179458	t	g	0.437	0.437	-0.0184	0.0033	2.14e-08	---	247107
8:11213589_G_T	rs2250028	locus62	1	wakefield	0.000699491	8	11213589	t	g	0.4589	0.4589	0.0176	0.0032	5.111e-08	+++	247107
8:11214455_A_G	rs11250130	locus62	1	wakefield	0.000831035	8	11214455	a	g	0.4696	0.4696	0.0177	0.0032	3.913e-08	+++	247107
8:11214972_A_G	rs11781637	locus62	1	wakefield	0.00117643	8	11214972	a	g	0.4698	0.4698	0.0179	0.0032	2.532e-08	+++	247107
8:11215617_C_G	rs2249804	locus62	1	wakefield	0.00117643	8	11215617	c	g	0.4596	0.4596	0.0179	0.0032	3.338e-08	+++	247107
8:11219334_A_G	rs2246606	locus62	1	wakefield	0.00140176	8	11219334	a	g	0.5402	0.4598	-0.018	0.0032	2.914e-08	---	247107
8:11219781_C_T	rs2736278	locus62	1	wakefield	0.00167189	8	11219781	t	c	0.5392	0.4608	-0.0181	0.0032	2.607e-08	---	247107
8:11226071_A_G	rs11782430	locus62	1	wakefield	0.000831035	8	11226071	a	g	0.5413	0.4587	-0.0177	0.0032	5.285e-08	---	247107
8:11236681_G_T	rs7821459	locus62	1	wakefield	0.000497026	8	11236681	t	g	0.5517	0.4483	-0.0174	0.0032	9.092e-08	---	247107
8:11236964_C_T	rs2736304	locus62	1	wakefield	0.000589344	8	11236964	t	c	0.4484	0.4484	0.0175	0.0032	7.354e-08	+++	247107
8:11236975_A_G	rs2572386	locus62	1	wakefield	0.000497026	8	11236975	a	g	0.5509	0.4491	-0.0174	0.0032	8.258e-08	---	247107
8:11382367_A_G	rs2729940	locus62	1	wakefield	0.00182836	8	11382367	a	g	0.432	0.432	-0.0187	0.0033	1.398e-08	---	247107
8:11384556_C_T	rs2618443	locus62	1	wakefield	0.000831035	8	11384556	t	c	0.4581	0.4581	-0.0177	0.0032	5.456e-08	---	247107
8:11417493_C_T	rs10098664	locus62	1	wakefield	0.000589344	8	11417493	t	c	0.5092	0.4908	0.0175	0.0032	7.485e-08	+++	247107
8:11423072_A_G	rs12541800	locus62	1	wakefield	0.000497026	8	11423072	a	g	0.5118	0.4882	0.0174	0.0032	8.675e-08	+++	247107
8:11432946_A_C	rs13256554	locus62	1	wakefield	0.00436337	8	11432946	a	c	0.5176	0.4824	0.0192	0.0033	4.827e-09	+++	247107
8:11433780_C_T	rs2409797	locus62	1	wakefield	0.0221264	8	11433780	t	c	0.4738	0.4738	-0.0201	0.0033	1.047e-09	---	247107
8:11433909_C_T	rs2898290	locus62	1	wakefield	0.00307271	8	11433909	t	c	0.4796	0.4796	-0.019	0.0033	7.378e-09	---	247107
8:11434176_A_T	rs7464263	locus62	1	wakefield	0.00307271	8	11434176	a	t	0.4793	0.4793	-0.019	0.0033	8.141e-09	---	247107
8:11434232_C_T	rs35558344	locus62	1	wakefield	0.00258208	8	11434232	t	c	0.5208	0.4792	0.0189	0.0033	8.427e-09	+++	247107
8:11434792_C_G	rs2127127	locus62	1	wakefield	0.000562264	8	11434792	c	g	0.4844	0.4844	-0.018	0.0033	4.664e-08	---	247107
8:11435049_A_G	rs35181953	locus62	1	wakefield	0.00217178	8	11435049	a	g	0.5196	0.4804	0.0188	0.0033	1.055e-08	+++	247107
8:11435516_C_T	rs10108511	locus62	1	wakefield	0.0184065	8	11435516	t	c	0.4736	0.4736	-0.02	0.0033	1.14e-09	---	247107
8:11435564_C_T	rs2409798	locus62	1	wakefield	0.00217178	8	11435564	t	c	0.5199	0.4801	0.0188	0.0033	1.099e-08	+++	247107
8:11435927_C_G	rs2409799	locus62	1	wakefield	0.00182836	8	11435927	c	g	0.5202	0.4798	0.0187	0.0033	1.361e-08	+++	247107
8:11440019_A_G	rs4841567	locus62	1	wakefield	0.00154065	8	11440019	a	g	0.524	0.476	0.0186	0.0033	1.689e-08	+++	247107
8:11444516_A_G	rs10097870	locus62	1	wakefield	0.00258208	8	11444516	a	g	0.4675	0.4675	-0.0189	0.0033	9.991e-09	---	247107
8:11444837_C_T	rs13270267	locus62	1	wakefield	0.00307271	8	11444837	t	c	0.4663	0.4663	-0.019	0.0033	8.296e-09	---	247107
8:11447093_A_G	rs55896564	locus62	1	wakefield	0.00109695	8	11447093	a	g	0.5254	0.4746	0.0184	0.0033	2.358e-08	+++	247107
8:11450422_A_G	rs2244648	locus62	1	wakefield	0.00092689	8	11450422	a	g	0.5248	0.4752	0.0183	0.0033	2.748e-08	+++	247107
8:11457248_C_T	rs35373084	locus62	1	wakefield	0.00182836	8	11457248	t	c	0.4657	0.4657	0.0187	0.0033	1.555e-08	+++	247107
8:11517715_C_G	rs4394350	locus62	1	wakefield	0.00183637	8	11517715	c	g	0.3036	0.3036	0.0198	0.0035	1.19e-08	+++	247107
8:11517977_C_T	rs4841580	locus62	1	wakefield	0.000589344	8	11517977	t	c	0.5522	0.4478	0.0175	0.0032	5.591e-08	+++	247107
8:11521079_A_T	rs4500049	locus62	1	wakefield	0.15389	8	11521079	a	t	0.4571	0.4571	0.0205	0.0032	2.591e-10	+++	247107
8:11522784_C_T	rs4295623	locus62	1	wakefield	0.0471317	8	11522784	t	c	0.5472	0.4528	-0.0199	0.0032	5.315e-10	---	247107
8:11525435_A_G	rs11250157	locus62	1	wakefield	0.00853274	8	11525435	a	g	0.52	0.48	-0.019	0.0032	2.713e-09	---	247107
8:11526349_C_T	rs4568581	locus62	1	wakefield	0.0847917	8	11526349	t	c	0.4502	0.4502	0.0202	0.0032	2.652e-10	+++	247107
8:11527910_A_G	rs4240677	locus62	1	wakefield	0.0572667	8	11527910	a	g	0.4492	0.4492	0.02	0.0032	2.908e-10	+++	247107
8:11530493_A_C	rs10903342	locus62	1	wakefield	0.0572667	8	11530493	a	c	0.5362	0.4638	-0.02	0.0032	3.387e-10	---	247107
8:11534907_A_G	rs10102524	locus62	1	wakefield	0.000699491	8	11534907	a	g	0.4447	0.4447	0.0176	0.0032	5.176e-08	+++	247107
