## Supplementary Tables 1-14 and 16-21 for "Genome-wide association study of thyroid-stimulating hormone highlights new genes, pathways and associations with thyroid disease susceptibility and age-of-onset" (part 2 of 2)

### Sheet: Supp Table 14 (continued)
Supplementary Table 14 - 95% credible sets
8:11584476_C_G	rs35558975	locus62	1	wakefield	0.0034165	8	11584476	c	g	0.5897	0.4103	-0.0185	0.0032	8.57e-09	---	247107
8:11586893_A_G	rs12541921	locus62	1	wakefield	0.00409482	8	11586893	a	g	0.5733	0.4267	-0.0186	0.0032	6.942e-09	---	247107
8:11589042_A_G	rs34421088	locus62	1	wakefield	0.0388282	8	11589042	a	g	0.5255	0.4745	-0.0198	0.0032	7.61e-10	---	247107
8:11589383_G_T	rs10503426	locus62	1	wakefield	0.0180603	8	11589383	t	g	0.4151	0.4151	0.0194	0.0032	1.744e-09	+++	247107
8:11592717_A_G	rs11250160	locus62	1	wakefield	0.00491261	8	11592717	a	g	0.475	0.475	0.0187	0.0032	4.819e-09	+++	247107
8:11593033_G_T	rs13259242	locus62	1	wakefield	0.0320189	8	11593033	t	g	0.5391	0.4609	-0.0197	0.0032	1e-09	---	247107
8:11593222_C_T	rs11250162	locus62	1	wakefield	0.00709151	8	11593222	t	c	0.4722	0.4722	0.0189	0.0032	3.395e-09	+++	247107
8:11594597_A_G	rs34962960	locus62	1	wakefield	0.0180603	8	11594597	a	g	0.4552	0.4552	0.0194	0.0032	1.342e-09	+++	247107
8:11594970_A_C	rs12541318	locus62	1	wakefield	0.00167189	8	11594970	a	c	0.4064	0.4064	0.0181	0.0032	1.957e-08	+++	247107
8:11595969_A_G	rs2898295	locus62	1	wakefield	0.00238532	8	11595969	a	g	0.4708	0.4708	0.0183	0.0032	8.234e-09	+++	247107
8:11596437_A_C	rs11250163	locus62	1	wakefield	0.0180603	8	11596437	a	c	0.5428	0.4572	-0.0194	0.0032	1.715e-09	---	247107
8:11599893_G_T	rs112876765	locus62	1	wakefield	0.00304239	8	11599893	t	g	0.4411	0.4411	0.024	0.0042	7.182e-09	++?	127392
8:11664738_C_T	rs1736060	locus62	1	wakefield	0.00167189	8	11664738	t	c	0.5886	0.4114	-0.0181	0.0032	1.202e-08	---	247107
8:11665217_A_G	rs1736057	locus62	1	wakefield	0.00285333	8	11665217	a	g	0.5872	0.4128	-0.0184	0.0032	6.738e-09	---	247107
8:11665661_C_T	rs1032575	locus62	1	wakefield	0.00238532	8	11665661	t	c	0.5947	0.4053	-0.0183	0.0032	8.09e-09	---	247107
8:11665959_C_T	rs1032577	locus62	1	wakefield	0.00167189	8	11665959	t	c	0.5941	0.4059	-0.0181	0.0032	1.534e-08	---	247107
8:11666451_C_T	rs1616534	locus62	1	wakefield	0.00199602	8	11666451	t	c	0.5877	0.4123	-0.0182	0.0032	1.017e-08	---	247107
8:11666768_C_G	rs1619667	locus62	1	wakefield	0.00285333	8	11666768	c	g	0.4067	0.4067	0.0184	0.0032	6.646e-09	+++	247107
8:11688148_C_T	rs4841600	locus62	1	wakefield	0.00140176	8	11688148	t	c	0.4399	0.4399	0.018	0.0032	2.007e-08	+++	247107
8:11689228_G_T	rs2409836	locus62	1	wakefield	0.00117643	8	11689228	t	g	0.4385	0.4385	0.0179	0.0032	2.217e-08	+++	247107
8:11695872_C_T	rs10903343	locus62	1	wakefield	0.00140176	8	11695872	t	c	0.4497	0.4497	0.018	0.0032	1.914e-08	+++	247107
8:11836622_C_T	rs7823808	locus62	1	wakefield	0.000497026	8	11836622	t	c	0.5365	0.4635	-0.0174	0.0032	7.914e-08	---	247107
8:11847078_A_G	rs6601644	locus62	1	wakefield	0.000699491	8	11847078	a	g	0.4963	0.4963	-0.0176	0.0032	4.968e-08	---	247107
8:11865307_A_G	rs34199627	locus62	1	wakefield	0.000786092	8	11865307	a	g	0.5032	0.4968	0.0198	0.0036	2.366e-08	+++	181680
8:11871731_G_GC	8:11871731_G_GC	locus62	1	wakefield	0.000836021	8	11871731	g	gc	0.4853	0.4853	-0.0225	0.0041	5.349e-08	--?	127392
8:23347851_C_T	rs17770799	locus63	1	polyfun_susie	0.287544	8	23347851	t	c	0.8454	0.1546	0.0514	0.0042	2.252e-34	+++	247107
8:23356964_A_G	rs56009477	locus63	1	polyfun_susie	0.708925	8	23356964	a	g	0.8442	0.1558	0.0526	0.0042	4.984e-36	+++	247107
8:32404629_A_G	rs3802160	locus64	3	polyfun_susie	0.0349465	8	32404629	a	g	0.5372	0.4628	0.0442	0.003	4.695e-48	+++	247107
8:32404896_C_T	rs3802158	locus64	3	polyfun_susie	0.0349465	8	32404896	t	c	0.4628	0.4628	-0.0442	0.003	5.041e-48	---	247107
8:32405517_G_T	rs36213229	locus64	3	polyfun_susie	0.233195	8	32405517	t	g	0.4616	0.4616	-0.0446	0.003	8.571e-49	---	247107
8:32406148_A_C	rs7834206	locus64	3	polyfun_susie	0.0759184	8	32406148	a	c	0.4627	0.4627	-0.0443	0.003	4.088e-48	---	247107
8:32406382_C_T	rs73234136	locus64	3	polyfun_susie	0.0759184	8	32406382	t	c	0.5375	0.4625	0.0443	0.003	3.432e-48	+++	247107
8:32406602_C_T	rs4733128	locus64	3	polyfun_susie	0.0759184	8	32406602	t	c	0.4627	0.4627	-0.0443	0.003	2.774e-48	---	247107
8:32406768_C_T	rs4733129	locus64	3	polyfun_susie	0.0759184	8	32406768	t	c	0.5373	0.4627	0.0443	0.003	3.369e-48	+++	247107
8:32406994_C_T	rs4733130	locus64	3	polyfun_susie	0.0361332	8	32406994	t	c	0.537	0.463	0.0441	0.003	8.409e-49	+++	247107
8:32407453_A_T	rs4733356	locus64	3	polyfun_susie	0.0170299	8	32407453	a	t	0.5373	0.4627	0.0443	0.003	3.465e-48	+++	247107
8:32407737_C_T	rs4368937	locus64	3	polyfun_susie	0.0117892	8	32407737	t	c	0.5372	0.4628	0.0443	0.003	2.771e-48	+++	247107
8:32408820_A_G	rs12548687	locus64	3	polyfun_susie	0.0240109	8	32408820	a	g	0.5371	0.4629	0.0443	0.003	3.2e-48	+++	247107
8:32410309_A_G	rs4541858	locus64	3	polyfun_susie	0.075047	8	32410309	a	g	0.5373	0.4627	0.0443	0.003	3.578e-48	+++	247107
8:32410693_C_T	rs12543882	locus64	3	polyfun_susie	0.0167714	8	32410693	t	c	0.4626	0.4626	-0.0442	0.003	4.397e-48	---	247107
8:32411499_C_G	rs7835688	locus64	3	polyfun_susie	0.0773015	8	32411499	c	g	0.4627	0.4627	-0.0443	0.003	3.603e-48	---	247107
8:32411656_C_T	rs17646763	locus64	3	polyfun_susie	0.0795653	8	32411656	t	c	0.5373	0.4627	0.0443	0.003	3.79e-48	+++	247107
8:32430375_C_T	rs2439303	locus64	3	polyfun_susie	0.0127637	8	32430375	t	c	0.4589	0.4589	-0.0444	0.003	2.373e-48	---	247107
8:32441559_A_T	rs68030583	locus64	1	polyfun_susie	1	8	32441559	a	t	0.2621	0.2621	-0.0547	0.0035	2.768e-54	---	233752
8:32441575_A_C	rs111977432	locus64	2	polyfun_susie	1	8	32441575	a	c	0.7353	0.2647	0.0501	0.0046	1.417e-27	++?	127392
8:52813947_A_G	rs116943128	locus65	1	wakefield	0.00172988	8	52813947	a	g	0.069	0.069	-0.0281	0.006	2.752e-06	---	247107
8:52816158_A_G	rs17211976	locus65	1	wakefield	0.00218859	8	52816158	a	g	0.9315	0.0685	0.0284	0.006	2.102e-06	+++	247107
8:52817651_A_G	rs117452492	locus65	1	wakefield	0.0023684	8	52817651	a	g	0.9316	0.0684	0.0285	0.006	2.058e-06	+++	247107
8:52818514_A_C	rs78890813	locus65	1	wakefield	0.00218859	8	52818514	a	c	0.9316	0.0684	0.0284	0.006	2.126e-06	+++	247107
8:52820358_A_G	rs116946542	locus65	1	wakefield	0.0023684	8	52820358	a	g	0.9315	0.0685	0.0285	0.006	1.984e-06	+++	247107
8:52823157_A_C	rs117144627	locus65	1	wakefield	0.00202299	8	52823157	a	c	0.9315	0.0685	0.0283	0.006	2.348e-06	+++	247107
8:52827545_C_T	rs116989826	locus65	1	wakefield	0.00202299	8	52827545	t	c	0.0685	0.0685	-0.0283	0.006	2.307e-06	---	247107
8:52830527_C_T	rs75493349	locus65	1	wakefield	0.00218859	8	52830527	t	c	0.9316	0.0684	0.0284	0.006	2.18e-06	+++	247107
8:52836713_C_T	rs118182648	locus65	1	wakefield	0.00426085	8	52836713	t	c	0.0677	0.0677	-0.0297	0.0061	1.058e-06	---	247107
8:52843871_G_T	rs142494602	locus65	1	wakefield	0.00256369	8	52843871	t	g	0.0687	0.0687	-0.0286	0.006	1.9e-06	---	247107
8:52844253_C_T	rs118182730	locus65	1	wakefield	0.00325703	8	52844253	t	c	0.9312	0.0688	0.0289	0.006	1.555e-06	+++	247107
8:52845477_A_G	rs74657115	locus65	1	wakefield	0.00277586	8	52845477	a	g	0.0687	0.0687	-0.0287	0.006	1.903e-06	---	247107
8:52845548_C_T	rs117689281	locus65	1	wakefield	0.00300642	8	52845548	t	c	0.9313	0.0687	0.0288	0.006	1.794e-06	+++	247107
8:52846437_C_T	rs147534276	locus65	1	wakefield	0.00300642	8	52846437	t	c	0.9313	0.0687	0.0288	0.006	1.735e-06	+++	247107
8:52846740_A_G	rs141933264	locus65	1	wakefield	0.00300642	8	52846740	a	g	0.9313	0.0687	0.0288	0.006	1.675e-06	+++	247107
8:52846754_T_TC	rs147523474	locus65	1	wakefield	0.00196271	8	52846754	t	tc	0.9295	0.0705	0.0323	0.0069	3.275e-06	+++	182734
8:52847041_G_T	rs79668475	locus65	1	wakefield	0.00325703	8	52847041	t	g	0.9313	0.0687	0.0289	0.006	1.619e-06	+++	247107
8:52847613_A_G	rs78160556	locus65	1	wakefield	0.00300642	8	52847613	a	g	0.9313	0.0687	0.0288	0.006	1.747e-06	+++	247107
8:52849771_C_T	rs117726772	locus65	1	wakefield	0.00180136	8	52849771	t	c	0.0683	0.0683	-0.0286	0.0061	2.513e-06	-?-	244073
8:52850449_A_G	rs118105447	locus65	1	wakefield	0.00256369	8	52850449	a	g	0.0687	0.0687	-0.0286	0.006	2.104e-06	---	247107
8:52850470_C_T	rs78217533	locus65	1	wakefield	0.00256369	8	52850470	t	c	0.9313	0.0687	0.0286	0.006	2.106e-06	+++	247107
8:52851283_A_AT	rs149685714	locus65	1	wakefield	0.00183431	8	52851283	a	at	0.9293	0.0707	0.0322	0.0069	3.144e-06	+++	182734
8:52851368_C_T	rs75488853	locus65	1	wakefield	0.0023684	8	52851368	t	c	0.9313	0.0687	0.0285	0.006	2.103e-06	+++	247107
8:52852023_A_G	rs78828611	locus65	1	wakefield	0.00256369	8	52852023	a	g	0.9313	0.0687	0.0286	0.006	2.017e-06	+++	247107
8:52853213_A_C	rs78162380	locus65	1	wakefield	0.00256369	8	52853213	a	c	0.9313	0.0687	0.0286	0.006	1.932e-06	+++	247107
8:52853798_C_G	rs80130356	locus65	1	wakefield	0.00256369	8	52853798	c	g	0.9313	0.0687	0.0286	0.006	2.012e-06	+++	247107
8:52853882_A_G	rs77749278	locus65	1	wakefield	0.00352952	8	52853882	a	g	0.9308	0.0692	0.029	0.006	1.345e-06	+++	247107
8:52853945_A_G	rs80308549	locus65	1	wakefield	0.00541897	8	52853945	a	g	0.9321	0.0679	0.03	0.0061	8.421e-07	+++	247107
8:52855396_G_T	rs76138168	locus65	1	wakefield	0.00256369	8	52855396	t	g	0.9313	0.0687	0.0286	0.006	1.937e-06	+++	247107
8:52860349_C_T	rs79629306	locus65	1	wakefield	0.00187045	8	52860349	t	c	0.0689	0.0689	-0.0282	0.006	2.734e-06	---	247107
8:52861539_C_G	rs75088902	locus65	1	wakefield	0.00187045	8	52861539	c	g	0.9311	0.0689	0.0282	0.006	2.64e-06	+++	247107
8:52864616_A_C	rs117534993	locus65	1	wakefield	0.00187045	8	52864616	a	c	0.0689	0.0689	-0.0282	0.006	2.626e-06	---	247107
8:52865798_A_T	rs144525038	locus65	1	wakefield	0.00202299	8	52865798	a	t	0.9311	0.0689	0.0283	0.006	2.601e-06	+++	247107
8:52865879_C_T	rs139659311	locus65	1	wakefield	0.00202299	8	52865879	t	c	0.0689	0.0689	-0.0283	0.006	2.546e-06	---	247107
8:52866992_A_C	rs80348021	locus65	1	wakefield	0.00187045	8	52866992	a	c	0.0689	0.0689	-0.0282	0.006	2.645e-06	---	247107
8:52868111_A_T	rs115542794	locus65	1	wakefield	0.00187045	8	52868111	a	t	0.9311	0.0689	0.0282	0.006	2.784e-06	+++	247107
8:52868159_A_G	rs78373786	locus65	1	wakefield	0.00202299	8	52868159	a	g	0.9311	0.0689	0.0283	0.006	2.436e-06	+++	247107
8:52868406_C_T	rs75550511	locus65	1	wakefield	0.00202299	8	52868406	t	c	0.0689	0.0689	-0.0283	0.006	2.481e-06	---	247107
8:52869025_C_T	rs138660907	locus65	1	wakefield	0.00202299	8	52869025	t	c	0.0688	0.0688	-0.0283	0.006	2.532e-06	---	247107
8:52870614_C_T	rs79440584	locus65	1	wakefield	0.00256369	8	52870614	t	c	0.0684	0.0684	-0.0286	0.006	2.14e-06	---	247107
8:52870680_A_G	rs77456701	locus65	1	wakefield	0.0023684	8	52870680	a	g	0.0684	0.0684	-0.0285	0.006	2.223e-06	---	247107
8:52870839_A_G	rs74435722	locus65	1	wakefield	0.00256369	8	52870839	a	g	0.9316	0.0684	0.0286	0.006	2.068e-06	+++	247107
8:52871545_C_CT	rs200189779	locus65	1	wakefield	0.00171467	8	52871545	ct	c	0.0704	0.0704	-0.0321	0.0069	3.665e-06	---	182734
8:52871913_A_G	rs17212845	locus65	1	wakefield	0.00256369	8	52871913	a	g	0.9316	0.0684	0.0286	0.006	2.13e-06	+++	247107
8:52872186_A_T	rs117407615	locus65	1	wakefield	0.00256369	8	52872186	a	t	0.0684	0.0684	-0.0286	0.006	2.127e-06	---	247107
8:52872709_A_T	rs76209356	locus65	1	wakefield	0.00256369	8	52872709	a	t	0.9316	0.0684	0.0286	0.006	2.082e-06	+++	247107
8:52873058_C_T	rs145816943	locus65	1	wakefield	0.0023684	8	52873058	t	c	0.0684	0.0684	-0.0285	0.006	2.216e-06	---	247107
8:52873399_A_G	rs78364597	locus65	1	wakefield	0.00256369	8	52873399	a	g	0.9316	0.0684	0.0286	0.006	2.135e-06	+++	247107
8:52873558_A_T	rs117118889	locus65	1	wakefield	0.00256369	8	52873558	a	t	0.9316	0.0684	0.0286	0.006	2.093e-06	+++	247107
8:52873650_A_T	rs77334030	locus65	1	wakefield	0.00256369	8	52873650	a	t	0.9316	0.0684	0.0286	0.006	2.028e-06	+++	247107
8:52873855_C_G	rs116867982	locus65	1	wakefield	0.00256369	8	52873855	c	g	0.0684	0.0684	-0.0286	0.006	2.032e-06	---	247107
8:52874082_G_T	rs78894551	locus65	1	wakefield	0.00256369	8	52874082	t	g	0.0684	0.0684	-0.0286	0.006	2.035e-06	---	247107
8:52875564_G_T	rs80295940	locus65	1	wakefield	0.00256369	8	52875564	t	g	0.9316	0.0684	0.0286	0.006	2.054e-06	+++	247107
8:52875941_G_T	rs77979496	locus65	1	wakefield	0.00256369	8	52875941	t	g	0.0684	0.0684	-0.0286	0.006	2.061e-06	---	247107
8:52876352_G_T	rs4147306	locus65	1	wakefield	0.0457514	8	52876352	t	g	0.1927	0.1927	-0.0206	0.0038	8.943e-08	---	247107
8:52877169_G_T	rs76288806	locus65	1	wakefield	0.00325703	8	52877169	t	g	0.9316	0.0684	0.0289	0.006	1.689e-06	+++	247107
8:52877249_A_G	rs78232489	locus65	1	wakefield	0.00277586	8	52877249	a	g	0.9316	0.0684	0.0287	0.006	1.895e-06	+++	247107
8:52877310_C_G	rs75520277	locus65	1	wakefield	0.00300642	8	52877310	c	g	0.0684	0.0684	-0.0288	0.006	1.756e-06	---	247107
8:52877428_A_G	rs75774497	locus65	1	wakefield	0.00300642	8	52877428	a	g	0.9316	0.0684	0.0288	0.006	1.765e-06	+++	247107
8:52877465_A_G	rs78762904	locus65	1	wakefield	0.00300642	8	52877465	a	g	0.0684	0.0684	-0.0288	0.006	1.709e-06	---	247107
8:52877577_A_C	rs75473483	locus65	1	wakefield	0.00300642	8	52877577	a	c	0.9316	0.0684	0.0288	0.006	1.827e-06	+++	247107
8:52878496_A_G	rs74830652	locus65	1	wakefield	0.00300642	8	52878496	a	g	0.9316	0.0684	0.0288	0.006	1.792e-06	+++	247107
8:52878790_A_G	rs6987076	locus65	1	wakefield	0.0609359	8	52878790	a	g	0.1992	0.1992	-0.0208	0.0038	3.886e-08	---	247107
8:52878985_A_G	rs58991163	locus65	1	wakefield	0.00414823	8	52878985	a	g	0.9314	0.0686	0.0292	0.006	1.289e-06	+++	247107
8:52879075_A_G	rs115398091	locus65	1	wakefield	0.00300642	8	52879075	a	g	0.0684	0.0684	-0.0288	0.006	1.817e-06	---	247107
8:52879600_A_G	rs78422554	locus65	1	wakefield	0.00277586	8	52879600	a	g	0.9316	0.0684	0.0287	0.006	1.883e-06	+++	247107
8:52881125_A_G	rs77277680	locus65	1	wakefield	0.00382586	8	52881125	a	g	0.0684	0.0684	-0.0291	0.006	1.335e-06	---	247107
8:52881284_G_T	rs7816834	locus65	1	wakefield	0.00487306	8	52881284	t	g	0.8373	0.1627	0.0204	0.0041	6.511e-07	+++	247107
8:52881328_G_T	rs117105522	locus65	1	wakefield	0.00352952	8	52881328	t	g	0.0683	0.0683	-0.029	0.006	1.56e-06	---	247107
8:52881962_A_T	rs7817558	locus65	1	wakefield	0.00487306	8	52881962	a	t	0.837	0.163	0.0204	0.0041	6.953e-07	+++	247107
8:52882763_A_G	rs118182194	locus65	1	wakefield	0.00352952	8	52882763	a	g	0.9317	0.0683	0.029	0.006	1.448e-06	+++	247107
8:52882796_G_T	rs116995799	locus65	1	wakefield	0.00225473	8	52882796	t	g	0.0579	0.0579	-0.0307	0.0065	2.065e-06	---	247107
8:52884308_A_T	rs10453128	locus65	1	wakefield	0.00301397	8	52884308	a	t	0.163	0.163	-0.02	0.0041	1.191e-06	---	247107
8:52887128_A_G	rs112333642	locus65	1	wakefield	0.00600362	8	52887128	a	g	0.0863	0.0863	-0.0268	0.0054	6.583e-07	---	247107
8:52887541_C_T	rs1015213	locus65	1	wakefield	0.00600362	8	52887541	t	c	0.0864	0.0864	-0.0268	0.0054	5.777e-07	---	247107
8:52888148_A_G	rs6990124	locus65	1	wakefield	0.00658223	8	52888148	a	g	0.9136	0.0864	0.0269	0.0054	6.079e-07	+++	247107
8:52889731_A_G	rs57182175	locus65	1	wakefield	0.00658223	8	52889731	a	g	0.0863	0.0863	-0.0269	0.0054	6.171e-07	---	247107
8:52890676_A_G	rs7816406	locus65	1	wakefield	0.00600362	8	52890676	a	g	0.0864	0.0864	-0.0268	0.0054	6.328e-07	---	247107
8:52890683_C_T	rs7817432	locus65	1	wakefield	0.00600362	8	52890683	t	c	0.0863	0.0863	-0.0268	0.0054	6.33e-07	---	247107
8:52891075_A_G	rs16917012	locus65	1	wakefield	0.00547775	8	52891075	a	g	0.913	0.087	0.0267	0.0054	6.592e-07	+++	247107
8:52891122_C_T	rs16917014	locus65	1	wakefield	0.00600362	8	52891122	t	c	0.0872	0.0872	-0.0268	0.0054	5.939e-07	---	247107
8:52891406_A_G	rs7006892	locus65	1	wakefield	0.00869252	8	52891406	a	g	0.9134	0.0866	0.0272	0.0054	4.301e-07	+++	247107
8:52891579_C_T	rs6991222	locus65	1	wakefield	0.00547775	8	52891579	t	c	0.0864	0.0864	-0.0267	0.0054	6.947e-07	---	247107
8:52891610_A_C	rs6991238	locus65	1	wakefield	0.00721908	8	52891610	a	c	0.0866	0.0866	-0.027	0.0054	5.536e-07	---	247107
8:52892727_A_T	rs7844884	locus65	1	wakefield	0.00211521	8	52892727	a	t	0.8369	0.1631	0.0197	0.0041	1.599e-06	+++	247107
8:52893066_C_T	rs7814773	locus65	1	wakefield	0.00600362	8	52893066	t	c	0.9134	0.0866	0.0268	0.0054	6.588e-07	+++	247107
8:52895021_A_G	rs7820670	locus65	1	wakefield	0.0527823	8	52895021	a	g	0.8017	0.1983	0.0207	0.0038	4.669e-08	+++	247107
8:52896118_G_T	rs6473669	locus65	1	wakefield	0.00658223	8	52896118	t	g	0.9132	0.0868	0.0269	0.0054	6.084e-07	+++	247107
8:52900613_A_C	rs2102727	locus65	1	wakefield	0.169818	8	52900613	a	c	0.1961	0.1961	-0.0215	0.0038	1.435e-08	---	247107
8:52900950_A_C	rs2090260	locus65	1	wakefield	0.126272	8	52900950	a	c	0.1962	0.1962	-0.0213	0.0038	1.965e-08	---	247107
8:52901908_A_G	rs55996614	locus65	1	wakefield	0.00621846	8	52901908	a	g	0.8334	0.1666	0.0206	0.0041	4.11e-07	+++	247107
8:52902631_A_G	rs6473670	locus65	1	wakefield	0.00550317	8	52902631	a	g	0.8332	0.1668	0.0205	0.0041	4.278e-07	+++	247107
8:52902687_C_T	rs6473671	locus65	1	wakefield	0.00621846	8	52902687	t	c	0.1667	0.1667	-0.0206	0.0041	3.812e-07	---	247107
8:52903063_A_G	rs7004360	locus65	1	wakefield	0.00621846	8	52903063	a	g	0.8333	0.1667	0.0206	0.0041	3.813e-07	+++	247107
8:52903077_C_T	rs6473672	locus65	1	wakefield	0.00621846	8	52903077	t	c	0.1667	0.1667	-0.0206	0.0041	3.676e-07	---	247107
8:52903712_C_G	rs4873622	locus65	1	wakefield	0.00621846	8	52903712	c	g	0.8333	0.1667	0.0206	0.0041	3.67e-07	+++	247107
8:52903946_C_G	rs4873624	locus65	1	wakefield	0.0070309	8	52903946	c	g	0.8334	0.1666	0.0207	0.0041	3.447e-07	+++	247107
8:52903953_C_T	rs4873625	locus65	1	wakefield	0.00621846	8	52903953	t	c	0.8334	0.1666	0.0206	0.0041	3.675e-07	+++	247107
8:52904093_C_G	rs4873626	locus65	1	wakefield	0.0070309	8	52904093	c	g	0.8333	0.1667	0.0207	0.0041	3.467e-07	+++	247107
8:52904852_A_G	rs12550430	locus65	1	wakefield	0.0070309	8	52904852	a	g	0.1667	0.1667	-0.0207	0.0041	3.468e-07	---	247107
8:52905356_C_T	rs57711556	locus65	1	wakefield	0.0070309	8	52905356	t	c	0.8333	0.1667	0.0207	0.0041	3.476e-07	+++	247107
8:52905489_C_T	rs4873627	locus65	1	wakefield	0.0070309	8	52905489	t	c	0.8334	0.1666	0.0207	0.0041	3.464e-07	+++	247107
8:52905639_A_G	rs4873628	locus65	1	wakefield	0.00431766	8	52905639	a	g	0.1674	0.1674	-0.0203	0.0041	5.697e-07	---	247107
8:52905787_C_T	rs4873629	locus65	1	wakefield	0.0070309	8	52905787	t	c	0.1666	0.1666	-0.0207	0.0041	3.529e-07	---	247107
8:52906437_C_T	rs2090259	locus65	1	wakefield	0.0070309	8	52906437	t	c	0.1666	0.1666	-0.0207	0.0041	3.465e-07	---	247107
8:52906881_C_T	rs1996260	locus65	1	wakefield	0.0070309	8	52906881	t	c	0.1666	0.1666	-0.0207	0.0041	3.235e-07	---	247107
8:52907231_G_T	rs4873630	locus65	1	wakefield	0.0070309	8	52907231	t	g	0.8334	0.1666	0.0207	0.0041	3.458e-07	+++	247107
8:52907326_C_T	rs4873631	locus65	1	wakefield	0.0070309	8	52907326	t	c	0.1666	0.1666	-0.0207	0.0041	3.557e-07	---	247107
8:52907658_C_T	rs4873632	locus65	1	wakefield	0.00431766	8	52907658	t	c	0.1679	0.1679	-0.0203	0.0041	5.654e-07	---	247107
8:52908159_A_G	rs6982231	locus65	1	wakefield	0.0070309	8	52908159	a	g	0.1667	0.1667	-0.0207	0.0041	3.496e-07	---	247107
8:52908498_C_G	rs10106934	locus65	1	wakefield	0.00168975	8	52908498	c	g	0.9428	0.0572	0.0303	0.0065	3.359e-06	+++	247107
8:52909265_A_G	rs6987717	locus65	1	wakefield	0.00382784	8	52909265	a	g	0.1668	0.1668	-0.0202	0.0041	1.134e-06	---	237022
8:52909351_C_T	rs7012596	locus65	1	wakefield	0.00176391	8	52909351	t	c	0.8345	0.1655	0.02	0.0042	1.588e-06	+++	237022
8:52909653_A_G	rs4302862	locus65	1	wakefield	0.0070309	8	52909653	a	g	0.1666	0.1666	-0.0207	0.0041	3.199e-07	---	247107
8:52909717_A_G	rs6992125	locus65	1	wakefield	0.0070309	8	52909717	a	g	0.1666	0.1666	-0.0207	0.0041	3.26e-07	---	247107
8:52910518_C_T	rs6983991	locus65	1	wakefield	0.0070309	8	52910518	t	c	0.8333	0.1667	0.0207	0.0041	3.222e-07	+++	247107
8:52910698_C_G	rs6998696	locus65	1	wakefield	0.00795421	8	52910698	c	g	0.8333	0.1667	0.0208	0.0041	2.892e-07	+++	247107
8:52910784_G_GA	rs74838254	locus65	1	wakefield	0.00978478	8	52910784	g	ga	0.8338	0.1662	0.0244	0.0048	2.956e-07	+++	182734
8:52911295_C_G	rs964433	locus65	1	wakefield	0.00795421	8	52911295	c	g	0.8331	0.1669	0.0208	0.0041	3.104e-07	+++	247107
8:52911445_A_G	rs1996259	locus65	1	wakefield	0.00795421	8	52911445	a	g	0.1669	0.1669	-0.0208	0.0041	2.793e-07	---	247107
8:52912330_A_G	rs7003916	locus65	1	wakefield	0.0115586	8	52912330	a	g	0.1673	0.1673	-0.0211	0.0041	2.126e-07	---	247107
8:52912900_C_G	rs7008584	locus65	1	wakefield	0.002521	8	52912900	c	g	0.1291	0.1291	-0.0217	0.0045	1.63e-06	---	247107
8:52912977_A_G	rs7008730	locus65	1	wakefield	0.00227403	8	52912977	a	g	0.1724	0.1724	-0.0193	0.004	1.499e-06	---	247107
8:52913747_A_T	rs1399859	locus65	1	wakefield	0.00172692	8	52913747	a	t	0.2026	0.2026	-0.0177	0.0037	2.263e-06	---	247107
8:52913797_C_T	rs1399858	locus65	1	wakefield	0.00172692	8	52913797	t	c	0.7974	0.2026	0.0177	0.0037	2.391e-06	+++	247107
8:52913908_A_G	rs1399857	locus65	1	wakefield	0.0019659	8	52913908	a	g	0.7971	0.2029	0.0178	0.0037	2.042e-06	+++	247107
8:52914509_A_T	rs6473675	locus65	1	wakefield	0.00172692	8	52914509	a	t	0.7974	0.2026	0.0177	0.0037	2.379e-06	+++	247107
8:52929113_A_T	rs10106301	locus65	1	wakefield	0.00523745	8	52929113	a	t	0.1901	0.1901	-0.0195	0.0039	6.433e-07	---	247107
8:66753261_C_T	rs6472225	locus66	1	polyfun_susie	0.0174485	8	66753261	t	c	0.3996	0.3996	0.0188	0.0031	1.334e-09	+++	247107
8:66755163_A_G	rs6472226	locus66	1	polyfun_susie	0.0223614	8	66755163	a	g	0.3978	0.3978	0.0191	0.0031	7.895e-10	+++	247107
8:66788754_C_T	rs13255885	locus66	1	polyfun_susie	0.00513466	8	66788754	t	c	0.5753	0.4247	-0.0209	0.0031	2.436e-11	---	247107
8:66792632_G_T	rs6472232	locus66	1	polyfun_susie	0.0386958	8	66792632	t	g	0.6496	0.3504	-0.0212	0.0032	2.492e-11	---	247107
8:66795198_A_G	rs56080166	locus66	1	polyfun_susie	0.0118524	8	66795198	a	g	0.3455	0.3455	0.022	0.0032	4.597e-12	+++	247107
8:66799706_A_G	rs60120959	locus66	1	polyfun_susie	0.00969558	8	66799706	a	g	0.6543	0.3457	-0.0219	0.0032	5.64e-12	---	247107
8:66807353_A_G	rs6981089	locus66	1	polyfun_susie	0.0895897	8	66807353	a	g	0.704	0.296	-0.0238	0.0033	6.504e-13	---	247107
8:66820326_C_T	rs11986631	locus66	1	polyfun_susie	0.0119585	8	66820326	t	c	0.6532	0.3468	-0.022	0.0032	4.059e-12	---	247107
8:66822030_G_T	rs6472235	locus66	1	polyfun_susie	0.014645	8	66822030	t	g	0.6532	0.3468	-0.0221	0.0032	3.618e-12	---	247107
8:66826896_A_G	rs7461470	locus66	1	polyfun_susie	0.00976795	8	66826896	a	g	0.6561	0.3439	-0.0219	0.0032	9.116e-12	---	247107
8:66832468_G_T	rs11783205	locus66	1	polyfun_susie	0.00635453	8	66832468	t	g	0.43	0.43	0.021	0.0031	1.711e-11	+++	247107
8:66832681_C_T	rs6472236	locus66	1	polyfun_susie	0.00977274	8	66832681	t	c	0.6531	0.3469	-0.0219	0.0032	5.239e-12	---	247107
8:66835554_A_G	rs7841181	locus66	1	polyfun_susie	0.0146608	8	66835554	a	g	0.6535	0.3465	-0.0221	0.0032	3.275e-12	---	247107
8:66836283_A_G	rs11986470	locus66	1	polyfun_susie	0.0119652	8	66836283	a	g	0.6531	0.3469	-0.022	0.0032	4.152e-12	---	247107
8:66844743_A_G	rs6994725	locus66	1	polyfun_susie	0.00655204	8	66844743	a	g	0.3455	0.3455	0.0217	0.0032	9.01e-12	+++	247107
8:66845886_C_T	rs60258162	locus66	1	polyfun_susie	0.0678779	8	66845886	t	c	0.6541	0.3459	-0.0215	0.0032	1.229e-11	---	247107
8:66851472_C_T	rs11984566	locus66	1	polyfun_susie	0.00364534	8	66851472	t	c	0.346	0.346	0.0214	0.0032	1.556e-11	+++	247107
8:66851918_C_T	rs7817474	locus66	1	polyfun_susie	0.00363086	8	66851918	t	c	0.654	0.346	-0.0214	0.0032	1.465e-11	---	247107
8:66858423_C_T	rs11998618	locus66	1	polyfun_susie	0.0110785	8	66858423	t	c	0.7435	0.2565	-0.0219	0.0035	2.129e-10	---	247107
8:66859278_C_T	rs34653832	locus66	1	polyfun_susie	0.046275	8	66859278	t	c	0.654	0.346	-0.0213	0.0032	1.894e-11	---	247107
8:66859433_A_G	rs11988712	locus66	1	polyfun_susie	0.0559022	8	66859433	a	g	0.654	0.346	-0.0214	0.0032	1.605e-11	---	247107
8:66859564_G_T	rs11996694	locus66	1	polyfun_susie	0.0571387	8	66859564	t	g	0.346	0.346	0.0214	0.0032	1.572e-11	+++	247107
8:66861738_C_T	rs28407694	locus66	1	polyfun_susie	0.0188783	8	66861738	t	c	0.3537	0.3537	0.0208	0.0032	4.729e-11	+++	247107
8:66864138_A_G	rs56389721	locus66	1	polyfun_susie	0.0692719	8	66864138	a	g	0.654	0.346	-0.0215	0.0032	1.427e-11	---	247107
8:66865183_C_T	rs6981354	locus66	1	polyfun_susie	0.0036416	8	66865183	t	c	0.3461	0.3461	0.0214	0.0032	1.451e-11	+++	247107
8:66886456_A_G	rs59282311	locus66	1	polyfun_susie	0.18881	8	66886456	a	g	0.6474	0.3526	-0.022	0.0032	3.859e-12	---	247107
8:66887496_C_T	rs7000670	locus66	1	polyfun_susie	0.0120137	8	66887496	t	c	0.6488	0.3512	-0.022	0.0032	4.276e-12	---	247107
8:66888594_A_G	rs56249745	locus66	1	polyfun_susie	0.0147206	8	66888594	a	g	0.3526	0.3526	0.0221	0.0032	3.494e-12	+++	247107
8:66888886_C_T	rs61709988	locus66	1	polyfun_susie	0.0147206	8	66888886	t	c	0.6477	0.3523	-0.0221	0.0032	3.542e-12	---	247107
8:66890084_A_T	rs7012332	locus66	1	polyfun_susie	0.0147206	8	66890084	a	t	0.3523	0.3523	0.0221	0.0032	3.176e-12	+++	247107
8:66898262_C_T	rs6989099	locus66	1	polyfun_susie	0.00348211	8	66898262	t	c	0.6818	0.3182	-0.0214	0.0032	4.602e-11	---	247107
8:66899290_A_G	rs55861240	locus66	1	polyfun_susie	0.0034822	8	66899290	a	g	0.6818	0.3182	-0.0214	0.0032	4.393e-11	---	247107
8:66901776_G_T	rs6989850	locus66	1	polyfun_susie	0.00705502	8	66901776	t	g	0.3261	0.3261	0.0202	0.0032	4.644e-10	+++	247107
8:66920724_C_T	rs4355757	locus66	1	polyfun_susie	0.00621203	8	66920724	t	c	0.3169	0.3169	0.0217	0.0032	2.565e-11	+++	247107
8:66922465_A_G	rs16932411	locus66	1	polyfun_susie	0.00757893	8	66922465	a	g	0.683	0.317	-0.0218	0.0032	2.021e-11	---	247107
8:66924833_A_G	rs55864718	locus66	1	polyfun_susie	0.0170839	8	66924833	a	g	0.6834	0.3166	-0.0222	0.0032	9.174e-12	---	247107
8:66926045_A_G	rs11995587	locus66	1	polyfun_susie	0.0113883	8	66926045	a	g	0.6833	0.3167	-0.022	0.0032	1.355e-11	---	247107
8:66926428_A_G	rs11995704	locus66	1	polyfun_susie	0.00931947	8	66926428	a	g	0.6839	0.3161	-0.0219	0.0032	1.448e-11	---	247107
8:66929194_A_G	rs28605672	locus66	1	polyfun_susie	0.0229075	8	66929194	a	g	0.6745	0.3255	-0.0207	0.0032	1.673e-10	---	247107
8:66932244_C_T	rs10104877	locus66	1	polyfun_susie	0.0158709	8	66932244	t	c	0.3254	0.3254	0.0207	0.0032	1.418e-10	+++	247107
8:66935288_A_G	rs7006789	locus66	1	polyfun_susie	0.0219866	8	66935288	a	g	0.3251	0.3251	0.0209	0.0032	1.048e-10	+++	247107
8:66936490_A_C	rs2357657	locus66	1	polyfun_susie	0.0188366	8	66936490	a	c	0.3251	0.3251	0.0208	0.0032	1.178e-10	+++	247107
8:70356419_A_T	rs9773863	locus67	2	polyfun_susie	0.0077883	8	70356419	a	t	0.7102	0.2898	-0.0337	0.0033	4.287e-24	---	247107
8:70358701_G_T	rs6990714	locus67	2	polyfun_susie	0.0100064	8	70358701	t	g	0.2892	0.2892	0.0338	0.0033	3.584e-24	+++	247107
8:70358865_A_G	rs6990614	locus67	2	polyfun_susie	0.0100102	8	70358865	a	g	0.7108	0.2892	-0.0338	0.0033	3.575e-24	---	247107
8:70358869_A_G	rs6991042	locus67	2	polyfun_susie	0.0100942	8	70358869	a	g	0.2892	0.2892	0.0338	0.0033	3.799e-24	+++	247107
8:70360952_A_G	rs10113355	locus67	2	polyfun_susie	0.663128	8	70360952	a	g	0.2892	0.2892	0.0338	0.0033	3.632e-24	+++	247107
8:70362415_C_T	rs6989821	locus67	2	polyfun_susie	0.00986273	8	70362415	t	c	0.7108	0.2892	-0.0338	0.0033	3.015e-24	---	247107
8:70362479_C_T	rs7011706	locus67	2	polyfun_susie	0.0106036	8	70362479	t	c	0.2891	0.2891	0.0338	0.0033	2.959e-24	+++	247107
8:70365008_A_G	rs10504444	locus67	2	polyfun_susie	0.0214757	8	70365008	a	g	0.2888	0.2888	0.034	0.0034	5.429e-24	+++	247107
8:70365025_A_G	rs10957494	locus67	2	polyfun_susie	0.0286702	8	70365025	a	g	0.711	0.289	-0.0341	0.0034	3.65e-24	---	247107
8:70367248_C_T	rs7465401	locus67	2	polyfun_susie	0.182717	8	70367248	t	c	0.7266	0.2734	-0.0352	0.0034	1.02e-24	---	247107
8:70404947_C_T	rs2704035	locus67	1	polyfun_susie	0.969367	8	70404947	t	c	0.6522	0.3478	0.0179	0.0032	3.137e-08	+-+	247107
8:70414807_C_T	rs59047060	locus67	3	polyfun_susie	0.00891448	8	70414807	t	c	0.6265	0.3735	0.0199	0.0032	2.507e-10	+++	247107
8:70415110_C_T	rs62512974	locus67	3	polyfun_susie	0.0105629	8	70415110	t	c	0.6265	0.3735	0.02	0.0032	2.311e-10	+++	247107
8:70418450_A_G	rs62512992	locus67	3	polyfun_susie	0.0235481	8	70418450	a	g	0.6263	0.3737	0.0198	0.0031	3.432e-10	+++	247107
8:70419121_A_G	rs1441198	locus67	3	polyfun_susie	0.827847	8	70419121	a	g	0.6262	0.3738	0.0198	0.0031	3.38e-10	+++	247107
8:70419134_C_G	rs1441197	locus67	3	polyfun_susie	0.0605918	8	70419134	c	g	0.6285	0.3715	0.0196	0.0032	7.661e-10	+++	247107
8:70455786_A_T	rs4737988	locus67	3	polyfun_susie	0.0255392	8	70455786	a	t	0.4061	0.4061	-0.0221	0.0031	1.125e-12	---	247107
8:81378826_C_T	rs525051	locus68	1	polyfun_susie	0.00893367	8	81378826	t	c	0.2918	0.2918	0.022	0.0033	4.871e-11	+-+	247107
8:81389444_C_T	rs396483	locus68	1	polyfun_susie	0.010851	8	81389444	t	c	0.2922	0.2922	0.0221	0.0033	4.282e-11	+-+	247107
8:81390939_C_G	rs660391	locus68	1	polyfun_susie	0.00893384	8	81390939	c	g	0.2922	0.2922	0.022	0.0033	5.401e-11	+-+	247107
8:81392313_A_G	rs381550	locus68	1	polyfun_susie	0.00893391	8	81392313	a	g	0.7078	0.2922	-0.022	0.0033	4.649e-11	-+-	247107
8:81397423_A_T	rs406079	locus68	1	polyfun_susie	0.871015	8	81397423	a	t	0.7066	0.2934	-0.0222	0.0033	2.958e-11	-+-	247107
8:81408409_C_T	rs445036	locus68	1	polyfun_susie	0.00950758	8	81408409	t	c	0.7132	0.2868	-0.0227	0.0034	1.414e-11	-+-	247107
8:81418642_A_C	rs182120	locus68	1	polyfun_susie	0.00950726	8	81418642	a	c	0.7144	0.2856	-0.0227	0.0034	1.354e-11	-+-	247107
8:81424801_G_T	rs272607	locus68	1	polyfun_susie	0.00788113	8	81424801	t	g	0.7138	0.2862	-0.0226	0.0034	1.66e-11	-+-	247107
8:81425389_C_T	rs481477	locus68	1	polyfun_susie	0.0095079	8	81425389	t	c	0.2858	0.2858	0.0227	0.0034	2.075e-11	+-+	243837
8:81426810_A_G	rs272606	locus68	1	polyfun_susie	0.00788113	8	81426810	a	g	0.2862	0.2862	0.0226	0.0034	1.828e-11	+-+	247107
8:81428717_A_G	rs446001	locus68	1	polyfun_susie	0.00788113	8	81428717	a	g	0.2862	0.2862	0.0226	0.0034	1.957e-11	+-+	247107
8:109784333_A_G	rs139763980	locus69	1	wakefield	0.00128667	8	109784333	a	g	0.0008	0.0008	0.2639	0.0687	0.0001229	+-+	192819
8:110066630_C_G	rs72678624	locus69	1	wakefield	0.55484	8	110066630	c	g	0.1239	0.1239	-0.026	0.0047	2.672e-08	-+-	245773
8:110086504_A_T	rs10955503	locus69	1	wakefield	0.0023345	8	110086504	a	t	0.7815	0.2185	0.0166	0.0037	8.579e-06	+-+	245773
8:110086855_A_G	rs7012225	locus69	1	wakefield	0.00442126	8	110086855	a	g	0.8064	0.1936	0.018	0.0039	3.166e-06	+-+	245773
8:110090458_C_T	rs3110052	locus69	1	wakefield	0.061611	8	110090458	t	c	0.1806	0.1806	-0.0206	0.004	1.988e-07	-+-	245773
8:110093946_C_T	rs3110042	locus69	1	wakefield	0.0370047	8	110093946	t	c	0.1812	0.1812	-0.0202	0.004	3.273e-07	-+-	245773
8:110101775_G_T	rs3134106	locus69	1	wakefield	0.0326276	8	110101775	t	g	0.1814	0.1814	-0.0201	0.004	3.993e-07	-+-	245773
8:110103867_A_G	rs3134107	locus69	1	wakefield	0.0254129	8	110103867	a	g	0.1814	0.1814	-0.0199	0.004	5.014e-07	-+-	245773
8:110104588_A_T	rs3134109	locus69	1	wakefield	0.0287862	8	110104588	a	t	0.8186	0.1814	0.02	0.004	4.518e-07	+-+	245773
8:110106120_C_T	rs3110045	locus69	1	wakefield	0.0370047	8	110106120	t	c	0.182	0.182	-0.0202	0.004	3.117e-07	-+-	245773
8:110127931_C_T	rs111728049	locus69	1	wakefield	0.00588421	8	110127931	t	c	0.6394	0.3606	0.0151	0.0032	3.307e-06	+?+	233988
8:110140349_A_G	rs4735096	locus69	1	wakefield	0.00469538	8	110140349	a	g	0.621	0.379	0.0145	0.0031	4.03e-06	+-+	247107
8:110141737_A_G	rs9297421	locus69	1	wakefield	0.00300031	8	110141737	a	g	0.3714	0.3714	-0.0142	0.0031	6.826e-06	-+-	247107
8:110155647_C_T	rs4735097	locus69	1	wakefield	0.00404002	8	110155647	t	c	0.3707	0.3707	-0.0144	0.0031	4.815e-06	-+-	247107
8:110155891_A_G	rs4735098	locus69	1	wakefield	0.00404002	8	110155891	a	g	0.6287	0.3713	0.0144	0.0031	4.818e-06	+-+	247107
8:110156995_A_G	rs7829544	locus69	1	wakefield	0.00636208	8	110156995	a	g	0.6305	0.3695	0.0147	0.0031	3.104e-06	+-+	247107
8:110163373_C_G	rs7004206	locus69	1	wakefield	0.00162418	8	110163373	c	g	0.3707	0.3707	-0.0142	0.0032	7.341e-06	-+-	247107
8:110164392_A_G	rs11992816	locus69	1	wakefield	0.00167553	8	110164392	a	g	0.629	0.371	0.0138	0.0031	1.112e-05	+-+	247107
8:110164485_G_T	rs11985765	locus69	1	wakefield	0.00125996	8	110164485	t	g	0.3703	0.3703	-0.0136	0.0031	1.464e-05	-+-	247107
8:110164949_A_G	rs56896876	locus69	1	wakefield	0.00162418	8	110164949	a	g	0.6541	0.3459	0.0142	0.0032	9.403e-06	+-+	247107
8:110166016_C_G	rs4314624	locus69	1	wakefield	0.00162418	8	110166016	c	g	0.6537	0.3463	0.0142	0.0032	9.101e-06	+-+	247107
8:110166036_A_G	rs4607576	locus69	1	wakefield	0.00123329	8	110166036	a	g	0.3458	0.3458	-0.014	0.0032	1.237e-05	-+-	247107
8:110166385_A_G	rs10955506	locus69	1	wakefield	0.00141461	8	110166385	a	g	0.3458	0.3458	-0.0141	0.0032	1.089e-05	-+-	247107
8:110166447_C_T	rs10955507	locus69	1	wakefield	0.00123329	8	110166447	t	c	0.3458	0.3458	-0.014	0.0032	1.159e-05	-+-	247107
8:110166809_A_G	rs6469243	locus69	1	wakefield	0.00141461	8	110166809	a	g	0.6536	0.3464	0.0141	0.0032	1.093e-05	+-+	247107
8:110166985_A_G	rs36063203	locus69	1	wakefield	0.00123329	8	110166985	a	g	0.6542	0.3458	0.014	0.0032	1.162e-05	+-+	247107
8:110167284_C_T	rs4389899	locus69	1	wakefield	0.00123329	8	110167284	t	c	0.6542	0.3458	0.014	0.0032	1.159e-05	+-+	247107
8:110167785_A_G	rs12544150	locus69	1	wakefield	0.00123329	8	110167785	a	g	0.3458	0.3458	-0.014	0.0032	1.16e-05	-+-	247107
8:110168164_C_G	rs10081564	locus69	1	wakefield	0.00141461	8	110168164	c	g	0.3458	0.3458	-0.0141	0.0032	1.089e-05	-+-	247107
8:110168247_A_G	rs35895336	locus69	1	wakefield	0.00141461	8	110168247	a	g	0.6541	0.3459	0.0141	0.0032	1.09e-05	+-+	247107
8:110168543_G_T	rs4735099	locus69	1	wakefield	0.00153938	8	110168543	t	g	0.6784	0.3216	0.0175	0.004	1.183e-05	+?+	178646
8:110169437_A_C	rs3923365	locus69	1	wakefield	0.00123329	8	110169437	a	c	0.6543	0.3457	0.014	0.0032	1.226e-05	+-+	247107
8:110169930_A_G	rs79776166	locus69	1	wakefield	0.00193756	8	110169930	a	g	0.6868	0.3132	0.0156	0.0035	8.601e-06	+?+	233988
8:110169986_C_T	rs28470582	locus69	1	wakefield	0.00123329	8	110169986	t	c	0.6542	0.3458	0.014	0.0032	1.199e-05	+-+	247107
8:110170076_A_T	rs28485521	locus69	1	wakefield	0.00141461	8	110170076	a	t	0.3456	0.3456	-0.0141	0.0032	1.122e-05	-+-	247107
8:110170115_G_T	rs28521164	locus69	1	wakefield	0.00141461	8	110170115	t	g	0.3456	0.3456	-0.0141	0.0032	1.122e-05	-+-	247107
8:110170195_A_T	rs28620695	locus69	1	wakefield	0.00141461	8	110170195	a	t	0.6543	0.3457	0.0141	0.0032	1.055e-05	+-+	247107
8:110170461_C_T	rs28541644	locus69	1	wakefield	0.00141461	8	110170461	t	c	0.344	0.344	-0.0141	0.0032	1.063e-05	-+-	247107
8:110170479_G_T	rs28760495	locus69	1	wakefield	0.00312213	8	110170479	t	g	0.6578	0.3422	0.0151	0.0033	3.96e-06	+-+	237022
8:110170483_A_G	rs28684582	locus69	1	wakefield	0.00214734	8	110170483	a	g	0.6536	0.3464	0.0144	0.0032	7.258e-06	+-+	247107
8:110170529_A_T	rs28707268	locus69	1	wakefield	0.00206841	8	110170529	a	t	0.3443	0.3443	-0.0148	0.0033	5.546e-06	-+-	237022
8:110171020_A_C	rs28575070	locus69	1	wakefield	0.00123329	8	110171020	a	c	0.6542	0.3458	0.014	0.0032	1.276e-05	+-+	247107
8:110171109_C_T	rs4735106	locus69	1	wakefield	0.00123329	8	110171109	t	c	0.6542	0.3458	0.014	0.0032	1.202e-05	+-+	247107
8:110171426_A_G	rs11992819	locus69	1	wakefield	0.00123329	8	110171426	a	g	0.3458	0.3458	-0.014	0.0032	1.202e-05	-+-	247107
8:110171591_C_T	rs11992834	locus69	1	wakefield	0.00123329	8	110171591	t	c	0.3458	0.3458	-0.014	0.0032	1.278e-05	-+-	247107
8:110171812_C_G	rs4644209	locus69	1	wakefield	0.00123329	8	110171812	c	g	0.3457	0.3457	-0.014	0.0032	1.012e-05	-+-	247107
8:110172026_A_G	rs4628235	locus69	1	wakefield	0.00123329	8	110172026	a	g	0.3458	0.3458	-0.014	0.0032	9.697e-06	-+-	247107
8:110172145_A_G	rs4628236	locus69	1	wakefield	0.00162418	8	110172145	a	g	0.3461	0.3461	-0.0142	0.0032	8.097e-06	-+-	247107
8:110172884_A_G	rs10955508	locus69	1	wakefield	0.00123329	8	110172884	a	g	0.3457	0.3457	-0.014	0.0032	1.021e-05	-+-	247107
8:110173109_A_G	rs10808429	locus69	1	wakefield	0.00123329	8	110173109	a	g	0.3457	0.3457	-0.014	0.0032	1.016e-05	-+-	247107
8:110173542_A_T	rs13264459	locus69	1	wakefield	0.00206841	8	110173542	a	t	0.3459	0.3459	-0.0148	0.0033	6.065e-06	-+-	237022
8:110173584_C_T	rs13262431	locus69	1	wakefield	0.00123329	8	110173584	t	c	0.3457	0.3457	-0.014	0.0032	1.015e-05	-+-	247107
8:110173821_A_G	rs13263551	locus69	1	wakefield	0.00123329	8	110173821	a	g	0.3457	0.3457	-0.014	0.0032	1.024e-05	-+-	247107
8:110174335_G_T	rs9969620	locus69	1	wakefield	0.00123329	8	110174335	t	g	0.3459	0.3459	-0.014	0.0032	1.021e-05	-+-	247107
8:110175198_C_T	rs10100012	locus69	1	wakefield	0.00186662	8	110175198	t	c	0.6555	0.3445	0.0143	0.0032	8.274e-06	+-+	247107
8:110176079_C_G	rs4645539	locus69	1	wakefield	0.00123329	8	110176079	c	g	0.3457	0.3457	-0.014	0.0032	1.023e-05	-+-	247107
8:110176094_A_G	rs4529440	locus69	1	wakefield	0.00123329	8	110176094	a	g	0.6543	0.3457	0.014	0.0032	1.022e-05	+-+	247107
8:110176567_C_T	rs10089544	locus69	1	wakefield	0.00123329	8	110176567	t	c	0.3457	0.3457	-0.014	0.0032	1.022e-05	-+-	247107
8:110176725_A_G	rs4735108	locus69	1	wakefield	0.00123329	8	110176725	a	g	0.3457	0.3457	-0.014	0.0032	1.037e-05	-+-	247107
8:110177031_A_G	rs4734196	locus69	1	wakefield	0.00123329	8	110177031	a	g	0.3457	0.3457	-0.014	0.0032	1.023e-05	-+-	247107
8:110177233_A_G	rs4735109	locus69	1	wakefield	0.00141461	8	110177233	a	g	0.6545	0.3455	0.0141	0.0032	9.215e-06	+-+	247107
8:110177239_A_C	rs4735110	locus69	1	wakefield	0.00123329	8	110177239	a	c	0.3457	0.3457	-0.014	0.0032	1.023e-05	-+-	247107
8:110177596_C_T	rs7825689	locus69	1	wakefield	0.00123329	8	110177596	t	c	0.6543	0.3457	0.014	0.0032	1.023e-05	+-+	247107
8:110177844_A_G	rs7845815	locus69	1	wakefield	0.00123329	8	110177844	a	g	0.3457	0.3457	-0.014	0.0032	1.029e-05	-+-	247107
8:110178100_A_G	rs28413119	locus69	1	wakefield	0.00123329	8	110178100	a	g	0.3457	0.3457	-0.014	0.0032	1.023e-05	-+-	247107
8:110178265_A_C	rs12542959	locus69	1	wakefield	0.00123329	8	110178265	a	c	0.6543	0.3457	0.014	0.0032	1.024e-05	+-+	247107
8:110178505_C_T	rs4734197	locus69	1	wakefield	0.00123329	8	110178505	t	c	0.6543	0.3457	0.014	0.0032	9.596e-06	+-+	247107
8:110178952_C_T	rs4734198	locus69	1	wakefield	0.00123329	8	110178952	t	c	0.6543	0.3457	0.014	0.0032	1.023e-05	+-+	247107
8:110179192_A_C	rs10101048	locus69	1	wakefield	0.00123329	8	110179192	a	c	0.3457	0.3457	-0.014	0.0032	1.024e-05	-+-	247107
8:110179195_C_T	rs10101050	locus69	1	wakefield	0.00123329	8	110179195	t	c	0.3451	0.3451	-0.014	0.0032	9.58e-06	-+-	247107
8:110179674_C_G	rs12680886	locus69	1	wakefield	0.00141461	8	110179674	c	g	0.6554	0.3446	0.0141	0.0032	1.125e-05	+-+	247107
8:110179875_A_G	rs6990140	locus69	1	wakefield	0.00123329	8	110179875	a	g	0.3456	0.3456	-0.014	0.0032	1.024e-05	-+-	247107
8:110180057_C_T	rs7010380	locus69	1	wakefield	0.00123329	8	110180057	t	c	0.6544	0.3456	0.014	0.0032	1.026e-05	+-+	247107
8:110180615_C_T	rs12549347	locus69	1	wakefield	0.00123329	8	110180615	t	c	0.3455	0.3455	-0.014	0.0032	1.275e-05	-+-	247107
8:110180627_A_G	rs12549397	locus69	1	wakefield	0.00123329	8	110180627	a	g	0.3455	0.3455	-0.014	0.0032	1.277e-05	-+-	247107
8:110180659_A_G	rs12544503	locus69	1	wakefield	0.00123329	8	110180659	a	g	0.6545	0.3455	0.014	0.0032	1.282e-05	+-+	247107
8:110181902_A_G	rs7815564	locus69	1	wakefield	0.00123329	8	110181902	a	g	0.3457	0.3457	-0.014	0.0032	1.058e-05	-+-	247107
8:110183018_A_G	rs4734199	locus69	1	wakefield	0.00123329	8	110183018	a	g	0.6543	0.3457	0.014	0.0032	1.027e-05	+-+	247107
8:110183154_C_T	rs4734200	locus69	1	wakefield	0.00123329	8	110183154	t	c	0.6543	0.3457	0.014	0.0032	1.023e-05	+-+	247107
8:110183454_C_G	rs4735111	locus69	1	wakefield	0.00123329	8	110183454	c	g	0.6543	0.3457	0.014	0.0032	1.023e-05	+-+	247107
8:110183463_A_G	rs4735112	locus69	1	wakefield	0.00123329	8	110183463	a	g	0.6542	0.3458	0.014	0.0032	1.023e-05	+-+	247107
8:110183668_C_T	rs12546967	locus69	1	wakefield	0.00123329	8	110183668	t	c	0.6543	0.3457	0.014	0.0032	1.023e-05	+-+	247107
8:110183732_A_T	rs12549255	locus69	1	wakefield	0.00123329	8	110183732	a	t	0.6547	0.3453	0.014	0.0032	1.081e-05	+-+	247107
8:110184173_A_G	rs10108227	locus69	1	wakefield	0.00123329	8	110184173	a	g	0.6543	0.3457	0.014	0.0032	1.023e-05	+-+	247107
8:110184294_A_G	rs10108635	locus69	1	wakefield	0.00123329	8	110184294	a	g	0.3457	0.3457	-0.014	0.0032	1.021e-05	-+-	247107
8:110184453_A_G	rs10108860	locus69	1	wakefield	0.00186662	8	110184453	a	g	0.3415	0.3415	-0.0143	0.0032	9.784e-06	-+-	247107
8:110184465_A_G	rs55830930	locus69	1	wakefield	0.00186662	8	110184465	a	g	0.6582	0.3418	0.0143	0.0032	9.76e-06	+-+	247107
8:110185018_A_G	rs10111874	locus69	1	wakefield	0.00123329	8	110185018	a	g	0.6543	0.3457	0.014	0.0032	1.052e-05	+-+	247107
8:110185137_C_T	rs13280742	locus69	1	wakefield	0.00123329	8	110185137	t	c	0.6543	0.3457	0.014	0.0032	1.041e-05	+-+	247107
8:110185276_C_T	rs10112283	locus69	1	wakefield	0.00123329	8	110185276	t	c	0.3455	0.3455	-0.014	0.0032	1.275e-05	-+-	247107
8:110185293_C_T	rs10112296	locus69	1	wakefield	0.00123329	8	110185293	t	c	0.3457	0.3457	-0.014	0.0032	9.77e-06	-+-	247107
8:110185422_C_T	rs28617779	locus69	1	wakefield	0.00123329	8	110185422	t	c	0.6544	0.3456	0.014	0.0032	1.041e-05	+-+	247107
8:110185898_C_T	rs4734201	locus69	1	wakefield	0.00123329	8	110185898	t	c	0.3457	0.3457	-0.014	0.0032	1.026e-05	-+-	247107
8:110185941_A_G	rs4735113	locus69	1	wakefield	0.00123329	8	110185941	a	g	0.6543	0.3457	0.014	0.0032	1.026e-05	+-+	247107
8:110185991_A_G	rs4734202	locus69	1	wakefield	0.00123329	8	110185991	a	g	0.3453	0.3453	-0.014	0.0032	1.027e-05	-+-	247107
8:110186321_A_G	rs10088496	locus69	1	wakefield	0.00123329	8	110186321	a	g	0.3457	0.3457	-0.014	0.0032	1.026e-05	-+-	247107
8:110186984_A_G	rs4442117	locus69	1	wakefield	0.00123329	8	110186984	a	g	0.3457	0.3457	-0.014	0.0032	1.02e-05	-+-	247107
8:110187240_A_G	rs4428648	locus69	1	wakefield	0.00123329	8	110187240	a	g	0.3457	0.3457	-0.014	0.0032	1.041e-05	-+-	247107
8:110187553_A_G	rs13265151	locus69	1	wakefield	0.00123329	8	110187553	a	g	0.3457	0.3457	-0.014	0.0032	1.041e-05	-+-	247107
8:110187690_A_G	rs11986161	locus69	1	wakefield	0.00123329	8	110187690	a	g	0.6543	0.3457	0.014	0.0032	1.061e-05	+-+	247107
8:110187890_A_G	rs11994164	locus69	1	wakefield	0.00123329	8	110187890	a	g	0.3457	0.3457	-0.014	0.0032	1.026e-05	-+-	247107
8:110188047_A_G	rs11994227	locus69	1	wakefield	0.00123329	8	110188047	a	g	0.3457	0.3457	-0.014	0.0032	1.042e-05	-+-	247107
8:110188359_C_T	rs12547736	locus69	1	wakefield	0.00141461	8	110188359	t	c	0.3458	0.3458	-0.0141	0.0032	1.142e-05	-+-	247107
8:110188361_A_T	rs12542811	locus69	1	wakefield	0.00123329	8	110188361	a	t	0.6537	0.3463	0.014	0.0032	1.139e-05	+-+	247107
8:110188468_C_T	rs12550383	locus69	1	wakefield	0.00123329	8	110188468	t	c	0.6544	0.3456	0.014	0.0032	1.033e-05	+-+	247107
8:110188647_A_C	rs4443632	locus69	1	wakefield	0.00123329	8	110188647	a	c	0.6543	0.3457	0.014	0.0032	1.041e-05	+-+	247107
8:110188942_A_G	rs6983368	locus69	1	wakefield	0.00186662	8	110188942	a	g	0.6607	0.3393	0.0143	0.0032	1.13e-05	+-+	247107
8:110188943_A_C	rs6983369	locus69	1	wakefield	0.00162418	8	110188943	a	c	0.6604	0.3396	0.0142	0.0032	1.267e-05	+-+	247107
8:110189652_C_T	rs35978837	locus69	1	wakefield	0.00141461	8	110189652	t	c	0.3463	0.3463	-0.0141	0.0032	9.289e-06	-+-	247107
8:110189925_C_T	rs28437828	locus69	1	wakefield	0.00123329	8	110189925	t	c	0.3457	0.3457	-0.014	0.0032	1.042e-05	-+-	247107
8:110190183_A_G	rs11785243	locus69	1	wakefield	0.00123329	8	110190183	a	g	0.3464	0.3464	-0.014	0.0032	1.045e-05	-+-	247107
8:110190556_A_C	rs4358779	locus69	1	wakefield	0.00162418	8	110190556	a	c	0.3464	0.3464	-0.0142	0.0032	7.42e-06	-+-	247107
8:110190854_G_T	rs4439099	locus69	1	wakefield	0.00123329	8	110190854	t	g	0.6542	0.3458	0.014	0.0032	1.243e-05	+-+	247107
8:110191086_C_T	rs12675753	locus69	1	wakefield	0.00123329	8	110191086	t	c	0.6544	0.3456	0.014	0.0032	1.05e-05	+-+	247107
8:110191843_C_T	rs10955510	locus69	1	wakefield	0.00123329	8	110191843	t	c	0.3455	0.3455	-0.014	0.0032	1.296e-05	-+-	247107
8:110278715_C_T	rs4734209	locus69	1	wakefield	0.00175348	8	110278715	t	c	0.321	0.321	-0.0151	0.0034	7.324e-06	-+-	237022
8:120082923_A_G	rs72682416	locus70	1	polyfun_susie	0.901159	8	120082923	a	g	0.1004	0.1004	0.0383	0.0051	4.126e-14	+++	247107
8:120112818_C_T	rs72682433	locus70	1	polyfun_susie	0.05183	8	120112818	t	c	0.9015	0.0985	-0.0395	0.0051	5.791e-15	---	247107
8:133771635_A_C	rs118039499	locus71	2	polyfun_susie	0.0426609	8	133771635	a	c	0.9754	0.0246	0.168	0.0103	5.623e-60	+++	241555
8:133848532_A_G	rs117764941	locus71	3	polyfun_susie	0.119375	8	133848532	a	g	0.0128	0.0128	-0.2024	0.0164	4.477e-35	---	192819
8:133869543_A_G	rs78404781	locus71	3	polyfun_susie	0.113419	8	133869543	a	g	0.9872	0.0128	0.2021	0.0164	5.366e-35	+++	192819
8:133881996_A_G	rs116340633	locus71	3	polyfun_susie	0.673858	8	133881996	a	g	0.0129	0.0129	-0.1991	0.0163	1.76e-34	---	192819
8:133883671_C_T	rs114322847	locus71	2	polyfun_susie	0.93336	8	133883671	t	c	0.0262	0.0262	-0.1603	0.0098	8.437e-60	---	241555
8:133920411_C_T	rs2261147	locus71	1	polyfun_susie	0.0571155	8	133920411	t	c	0.3673	0.3673	0.0302	0.0031	8.56e-22	+++	247107
8:133920518_A_G	rs2069556	locus71	1	polyfun_susie	0.147025	8	133920518	a	g	0.3668	0.3668	0.0303	0.0031	6.761e-22	+++	247107
8:133930184_C_T	rs117074997	locus71	3	polyfun_susie	0.0805947	8	133930184	t	c	0.9872	0.0128	0.2088	0.017	1.198e-34	+?+	189785
8:133932818_A_G	rs853303	locus71	1	polyfun_susie	0.00452738	8	133932818	a	g	0.3675	0.3675	0.0303	0.0031	6.791e-22	+++	247107
8:133935443_A_G	rs853301	locus71	1	polyfun_susie	0.00547783	8	133935443	a	g	0.3742	0.3742	0.0304	0.0031	4.489e-22	+++	247107
8:133936972_A_G	rs853300	locus71	1	polyfun_susie	0.00496018	8	133936972	a	g	0.376	0.376	0.0304	0.0031	3.745e-22	+-+	247107
8:133946089_C_T	rs1474539	locus71	1	polyfun_susie	0.00518539	8	133946089	t	c	0.3751	0.3751	0.0299	0.0031	1.927e-21	+++	247107
8:133946199_C_T	rs4361742	locus71	1	polyfun_susie	0.00850609	8	133946199	t	c	0.3752	0.3752	0.0301	0.0031	1.116e-21	+++	247107
8:133946299_A_C	rs35334722	locus71	1	polyfun_susie	0.00547023	8	133946299	a	c	0.375	0.375	0.0299	0.0031	1.758e-21	+++	247107
8:133948241_G_T	rs2250927	locus71	1	polyfun_susie	0.00693452	8	133948241	t	g	0.3752	0.3752	0.03	0.0031	1.501e-21	+++	247107
8:133948522_A_G	rs2739063	locus71	1	polyfun_susie	0.0100522	8	133948522	a	g	0.3743	0.3743	0.0301	0.0031	1.118e-21	+++	247107
8:133950129_A_G	rs2739064	locus71	1	polyfun_susie	0.140136	8	133950129	a	g	0.6249	0.3751	-0.0299	0.0031	1.971e-21	---	247107
8:133950727_C_T	rs2739066	locus71	1	polyfun_susie	0.0073125	8	133950727	t	c	0.375	0.375	0.03	0.0031	1.534e-21	+++	247107
8:133951991_A_G	rs2739067	locus71	1	polyfun_susie	0.0144597	8	133951991	a	g	0.6243	0.3757	-0.0303	0.0031	7.05e-22	---	247107
8:133952216_C_T	rs2008303	locus71	1	polyfun_susie	0.00734596	8	133952216	t	c	0.6249	0.3751	-0.03	0.0031	1.405e-21	---	247107
8:133952435_G_T	rs2739068	locus71	1	polyfun_susie	0.00736677	8	133952435	t	g	0.625	0.375	-0.03	0.0031	1.516e-21	---	247107
8:133952623_A_G	rs2739069	locus71	1	polyfun_susie	0.00950203	8	133952623	a	g	0.375	0.375	0.0301	0.0031	1.225e-21	+++	247107
8:133952661_C_T	rs2739070	locus71	1	polyfun_susie	0.00739755	8	133952661	t	c	0.625	0.375	-0.03	0.0031	1.516e-21	---	247107
8:133953907_G_T	rs2687808	locus71	1	polyfun_susie	0.0092387	8	133953907	t	g	0.6249	0.3751	-0.0301	0.0031	1.377e-21	---	247107
8:133954181_A_G	rs909359	locus71	1	polyfun_susie	0.0074014	8	133954181	a	g	0.375	0.375	0.03	0.0031	1.682e-21	+++	247107
8:133954321_A_G	rs909361	locus71	1	polyfun_susie	0.00738051	8	133954321	a	g	0.3751	0.3751	0.03	0.0031	1.43e-21	+++	247107
8:133954430_A_C	rs2741207	locus71	1	polyfun_susie	0.00738443	8	133954430	a	c	0.3755	0.3755	0.03	0.0031	1.754e-21	+++	247107
8:133954556_A_G	rs2739071	locus71	1	polyfun_susie	0.0092387	8	133954556	a	g	0.6249	0.3751	-0.0301	0.0031	1.379e-21	---	247107
8:133954644_C_G	rs2741214	locus71	1	polyfun_susie	0.00738051	8	133954644	c	g	0.3751	0.3751	0.03	0.0031	1.431e-21	+++	247107
8:133954685_C_T	rs2741215	locus71	1	polyfun_susie	0.00924363	8	133954685	t	c	0.3751	0.3751	0.0301	0.0031	1.357e-21	+++	247107
8:133954768_C_T	rs2741216	locus71	1	polyfun_susie	0.00738051	8	133954768	t	c	0.6249	0.3751	-0.03	0.0031	1.412e-21	---	247107
8:133954993_C_T	rs2741217	locus71	1	polyfun_susie	0.00924363	8	133954993	t	c	0.6248	0.3752	-0.0301	0.0031	1.374e-21	---	247107
8:133955116_C_G	rs2739072	locus71	1	polyfun_susie	0.00924363	8	133955116	c	g	0.6248	0.3752	-0.0301	0.0031	1.349e-21	---	247107
8:133955837_G_T	rs926174	locus71	1	polyfun_susie	0.00591353	8	133955837	t	g	0.3751	0.3751	0.0299	0.0031	2.006e-21	+++	247107
8:133956084_A_C	rs2741225	locus71	1	polyfun_susie	0.00770273	8	133956084	a	c	0.376	0.376	0.0301	0.0031	1.208e-21	+++	247107
8:133956556_A_G	rs2687807	locus71	1	polyfun_susie	0.00740402	8	133956556	a	g	0.6249	0.3751	-0.03	0.0031	1.522e-21	---	247107
8:133957315_C_T	rs2702994	locus71	1	polyfun_susie	0.00740796	8	133957315	t	c	0.3752	0.3752	0.03	0.0031	1.605e-21	+++	247107
8:133957491_G_T	rs2702995	locus71	1	polyfun_susie	0.00740402	8	133957491	t	g	0.6248	0.3752	-0.03	0.0031	1.742e-21	---	247107
8:133957674_A_G	rs2739074	locus71	1	polyfun_susie	0.00708612	8	133957674	a	g	0.6246	0.3754	-0.03	0.0031	1.739e-21	---	247107
8:133957785_C_G	rs2246988	locus71	1	polyfun_susie	0.00740402	8	133957785	c	g	0.6248	0.3752	-0.03	0.0031	1.807e-21	---	247107
8:133958037_A_G	rs1879991	locus71	1	polyfun_susie	0.00730225	8	133958037	a	g	0.375	0.375	0.03	0.0031	1.748e-21	+++	247107
8:133958633_A_T	rs2702988	locus71	1	polyfun_susie	0.110528	8	133958633	a	t	0.3754	0.3754	0.03	0.0031	1.446e-21	+++	247107
8:133958965_C_T	rs1403481	locus71	1	polyfun_susie	0.113614	8	133958965	t	c	0.3754	0.3754	0.03	0.0031	1.534e-21	+++	247107
8:133959041_C_G	rs1403480	locus71	1	polyfun_susie	0.111189	8	133959041	c	g	0.6245	0.3755	-0.03	0.0031	1.567e-21	---	247107
8:133959518_A_G	rs2687846	locus71	1	polyfun_susie	0.00723239	8	133959518	a	g	0.6245	0.3755	-0.03	0.0031	1.536e-21	---	247107
8:133960936_C_T	rs2246625	locus71	1	polyfun_susie	0.00750329	8	133960936	t	c	0.3766	0.3766	0.0301	0.0031	1.326e-21	+++	247107
8:133961696_A_C	rs2687845	locus71	1	polyfun_susie	0.00429802	8	133961696	a	c	0.3776	0.3776	0.0299	0.0031	2.357e-21	+++	247107
8:133967771_A_G	rs868508	locus71	1	polyfun_susie	0.00646919	8	133967771	a	g	0.6239	0.3761	-0.0294	0.0032	1.462e-20	---	247107
8:134065539_C_G	rs2741196	locus71	4	polyfun_susie	0.00791056	8	134065539	c	g	0.7305	0.2695	-0.0144	0.0034	2.637e-05	---	247107
8:134068369_A_T	rs2702968	locus71	4	polyfun_susie	0.0141745	8	134068369	a	t	0.4865	0.4865	-0.0185	0.003	1.118e-09	-+-	247107
8:134068748_A_G	rs2702967	locus71	4	polyfun_susie	0.0145239	8	134068748	a	g	0.4858	0.4858	-0.0185	0.003	1.088e-09	-+-	247107
8:134087038_A_G	rs2739157	locus71	4	polyfun_susie	0.00998389	8	134087038	a	g	0.2662	0.2662	0.0135	0.0034	7.954e-05	+-+	247107
8:134103953_C_T	rs71526274	locus71	4	polyfun_susie	0.0109861	8	134103953	t	c	0.4733	0.4733	-0.0189	0.003	4.253e-10	-+-	247107
8:134104166_C_T	rs66555610	locus71	4	polyfun_susie	0.0844338	8	134104166	t	c	0.4792	0.4792	-0.0207	0.0034	1.3e-09	-+-	181680
8:134105385_T_TTTC	rs5895175	locus71	4	polyfun_susie	0.0131957	8	134105385	t	tttc	0.3712	0.3712	0.019	0.0044	1.411e-05	+??	124358
8:134106047_A_G	rs17703832	locus71	4	polyfun_susie	0.0123274	8	134106047	a	g	0.4737	0.4737	-0.0189	0.003	4.233e-10	-+-	247107
8:134108453_C_T	rs2069568	locus71	4	polyfun_susie	0.448478	8	134108453	t	c	0.4673	0.4673	-0.0185	0.003	1.057e-09	---	247107
8:134110278_A_G	rs1000264	locus71	4	polyfun_susie	0.0690094	8	134110278	a	g	0.5279	0.4721	0.0183	0.003	1.744e-09	+-+	247107
8:134125682_A_G	rs1133076	locus71	4	polyfun_susie	0.267627	8	134125682	a	g	0.4751	0.4751	-0.0183	0.003	1.567e-09	---	247107
9:502609_A_C	rs12002448	locus72	1	polyfun_susie	0.00172743	9	502609	a	c	0.9269	0.0731	0.0316	0.0059	7.932e-08	+++	247107
9:502663_C_G	rs10815127	locus72	1	polyfun_susie	0.00160172	9	502663	c	g	0.9269	0.0731	0.0315	0.0059	8.21e-08	+++	247107
9:502947_A_G	rs10974864	locus72	1	polyfun_susie	0.00172658	9	502947	a	g	0.9268	0.0732	0.0316	0.0059	7.842e-08	+++	247107
9:503139_C_G	rs10815129	locus72	1	polyfun_susie	0.0027483	9	503139	c	g	0.0775	0.0775	-0.0308	0.0057	8.078e-08	---	247107
9:503175_C_G	rs12002163	locus72	1	polyfun_susie	0.0029697	9	503175	c	g	0.9273	0.0727	0.0323	0.0059	4.299e-08	+++	247107
9:503337_C_T	rs10974872	locus72	1	polyfun_susie	0.0690281	9	503337	t	c	0.9261	0.0739	0.0323	0.0058	3.067e-08	+++	247107
9:503957_C_G	rs10116973	locus72	1	polyfun_susie	0.0343481	9	503957	c	g	0.0739	0.0739	-0.0314	0.0058	7.437e-08	---	247107
9:504025_C_G	rs10974881	locus72	1	polyfun_susie	0.211333	9	504025	c	g	0.0736	0.0736	-0.0324	0.0059	2.965e-08	---	247107
9:504298_C_G	rs12344733	locus72	1	polyfun_susie	0.124798	9	504298	c	g	0.9265	0.0735	0.0312	0.0058	9.199e-08	+++	247107
9:504546_A_G	rs143333759	locus72	1	polyfun_susie	0.272027	9	504546	a	g	0.064	0.064	-0.0343	0.0062	3.443e-08	---	247107
9:504886_C_T	rs35414372	locus72	1	polyfun_susie	0.0134198	9	504886	t	c	0.077	0.077	-0.0301	0.0059	3.145e-07	-?-	244073
9:505320_A_G	rs12342407	locus72	1	polyfun_susie	0.158473	9	505320	a	g	0.0633	0.0633	-0.0351	0.0063	2.496e-08	---	247107
9:506223_A_G	rs7846750	locus72	1	polyfun_susie	0.0426764	9	506223	a	g	0.9279	0.0721	0.0322	0.0059	4.629e-08	+++	247107
9:507050_C_T	rs55877464	locus72	1	polyfun_susie	0.00318761	9	507050	t	c	0.072	0.072	-0.0324	0.0059	3.866e-08	---	247107
9:507649_C_T	rs62529929	locus72	1	polyfun_susie	0.00248189	9	507649	t	c	0.9276	0.0724	0.0321	0.0059	4.888e-08	+++	247107
9:507927_G_T	rs12345253	locus72	1	polyfun_susie	0.00344691	9	507927	t	g	0.072	0.072	-0.0325	0.0059	3.426e-08	---	247107
9:508285_C_G	rs2885067	locus72	1	polyfun_susie	0.00347741	9	508285	c	g	0.9361	0.0639	0.0341	0.0062	4.04e-08	+++	247107
9:508417_A_G	rs4548235	locus72	1	polyfun_susie	0.00233157	9	508417	a	g	0.0722	0.0722	-0.032	0.0059	5.477e-08	---	247107
9:509285_A_G	rs12352940	locus72	1	polyfun_susie	0.00169251	9	509285	a	g	0.9275	0.0725	0.0316	0.0059	7.571e-08	+++	247107
9:509368_C_T	rs12335857	locus72	1	polyfun_susie	0.00169251	9	509368	t	c	0.9275	0.0725	0.0316	0.0059	7.538e-08	+++	247107
9:510244_G_T	rs12335637	locus72	1	polyfun_susie	0.00234587	9	510244	t	g	0.0626	0.0626	-0.0341	0.0063	6.303e-08	---	247107
9:510546_A_G	rs7850663	locus72	1	polyfun_susie	0.00199767	9	510546	a	g	0.9275	0.0725	0.0318	0.0059	5.537e-08	+++	247107
9:511024_C_T	rs7857770	locus72	1	polyfun_susie	0.00171499	9	511024	t	c	0.9279	0.0721	0.0316	0.0059	8.208e-08	+++	247107
9:511342_A_T	rs12342353	locus72	1	polyfun_susie	0.00171499	9	511342	a	t	0.9278	0.0722	0.0316	0.0059	7.958e-08	+++	247107
9:513208_C_T	rs10974930	locus72	1	polyfun_susie	0.00222086	9	513208	t	c	0.9288	0.0712	0.0325	0.006	5.892e-08	+++	247107
9:513218_A_T	rs10974931	locus72	1	polyfun_susie	0.0025869	9	513218	a	t	0.9289	0.0711	0.0327	0.006	5.628e-08	+++	247107
9:513222_A_T	rs10974932	locus72	1	polyfun_susie	0.0023956	9	513222	a	t	0.9289	0.0711	0.0326	0.006	5.725e-08	+++	247107
9:514340_C_G	rs73639561	locus72	1	polyfun_susie	0.00228213	9	514340	c	g	0.9365	0.0635	0.0346	0.0064	5.437e-08	+?+	244073
9:3865987_C_G	rs10973916	locus73	4	polyfun_susie	0.12216	9	3865987	c	g	0.053	0.053	0.0471	0.0069	1.216e-11	+-+	247107
9:3866465_A_G	rs10973917	locus73	4	polyfun_susie	0.0857527	9	3866465	a	g	0.9466	0.0534	-0.0469	0.0069	1.407e-11	---	247107
9:3866849_A_G	rs6476722	locus73	4	polyfun_susie	0.0416268	9	3866849	a	g	0.9457	0.0543	-0.0461	0.0069	2.784e-11	-+-	247107
9:3866969_A_T	rs10973920	locus73	4	polyfun_susie	0.0745734	9	3866969	a	t	0.9458	0.0542	-0.0471	0.0069	7.977e-12	---	247107
9:3867216_A_T	rs10973924	locus73	4	polyfun_susie	0.105157	9	3867216	a	t	0.0528	0.0528	0.0473	0.0069	9.731e-12	+-+	247107
9:3867342_A_G	rs10973926	locus73	4	polyfun_susie	0.0450228	9	3867342	a	g	0.0527	0.0527	0.047	0.007	1.685e-11	+-+	247107
9:3871530_C_G	rs10973937	locus73	4	polyfun_susie	0.0109617	9	3871530	c	g	0.947	0.053	-0.045	0.007	9.825e-11	-+-	247107
9:3871898_C_T	rs10973942	locus73	4	polyfun_susie	0.0133523	9	3871898	t	c	0.947	0.053	-0.0453	0.007	7.947e-11	---	247107
9:3873414_A_C	rs72685616	locus73	4	polyfun_susie	0.054022	9	3873414	a	c	0.946	0.054	-0.0461	0.0069	2.754e-11	---	247107
9:3875260_C_T	rs79902173	locus73	4	polyfun_susie	0.00547223	9	3875260	t	c	0.9551	0.0449	-0.0517	0.0076	1.006e-11	---	247107
9:3890478_A_G	rs10758530	locus73	4	polyfun_susie	0.00547455	9	3890478	a	g	0.0471	0.0471	0.0512	0.0074	5.626e-12	+++	247107
9:3893819_A_G	rs112744049	locus73	4	polyfun_susie	0.00601116	9	3893819	a	g	0.9554	0.0446	-0.051	0.0075	1.344e-11	---	247107
9:3895995_C_T	rs17693691	locus73	4	polyfun_susie	0.00558727	9	3895995	t	c	0.9559	0.0441	-0.052	0.0076	6.363e-12	---	247107
9:3896311_A_T	rs117406816	locus73	4	polyfun_susie	0.00618871	9	3896311	a	t	0.9559	0.0441	-0.0521	0.0076	6.184e-12	---	247107
9:3896597_C_T	rs144960532	locus73	4	polyfun_susie	0.0127253	9	3896597	t	c	0.9554	0.0446	-0.0523	0.0075	3.99e-12	---	247107
9:3900622_A_C	rs7870353	locus73	4	polyfun_susie	0.0261343	9	3900622	a	c	0.9543	0.0457	-0.0538	0.0076	1.19e-12	---	247107
9:3900690_A_G	rs6476758	locus73	4	polyfun_susie	0.0665729	9	3900690	a	g	0.0468	0.0468	0.054	0.0075	6.608e-13	+++	247107
9:3900857_A_G	rs61744686	locus73	4	polyfun_susie	0.0343511	9	3900857	a	g	0.0442	0.0442	0.0541	0.0076	1.043e-12	+++	247107
9:3901081_C_T	rs10116783	locus73	4	polyfun_susie	0.20326	9	3901081	t	c	0.9545	0.0455	-0.0562	0.0076	1.5e-13	---	247107
9:3902718_C_T	rs1373851	locus73	4	polyfun_susie	0.0302665	9	3902718	t	c	0.9525	0.0475	-0.0535	0.0075	1.1e-12	---	247107
9:4221298_A_C	rs7873463	locus73	2	polyfun_susie	1	9	4221298	a	c	0.2611	0.2611	0.0506	0.0035	3.909e-48	+++	247107
9:4290544_C_T	rs10814915	locus73	1	polyfun_susie	0.987716	9	4290544	t	c	0.4275	0.4275	0.0537	0.0031	6.113e-69	+++	247107
9:4334606_C_T	rs4741961	locus73	3	polyfun_susie	0.998334	9	4334606	t	c	0.8409	0.1591	-0.0253	0.0042	2.235e-09	---	247107
9:16212992_A_G	rs10125444	locus74	1	polyfun_susie	0.975699	9	16212992	a	g	0.6116	0.3884	-0.0328	0.0031	2.122e-25	-+-	247107
9:17060599_C_G	rs10962844	locus74	2	polyfun_susie	0.0633413	9	17060599	c	g	0.8496	0.1504	0.0179	0.0042	2.251e-05	+-+	247107
9:17079093_C_T	rs263562	locus74	2	polyfun_susie	0.00467617	9	17079093	t	c	0.16	0.16	-0.0194	0.0041	2.872e-06	-+-	247107
9:17079535_A_AC	rs146032606	locus74	2	polyfun_susie	0.00287598	9	17079535	a	ac	0.8629	0.1371	0.0242	0.0053	5.021e-06	+-+	182734
9:17079672_G_GA	rs369843109	locus74	2	polyfun_susie	0.0607448	9	17079672	g	ga	0.8161	0.1839	0.0292	0.0055	8.758e-08	+??	124358
9:17082161_C_T	rs263565	locus74	2	polyfun_susie	0.00507022	9	17082161	t	c	0.1601	0.1601	-0.0195	0.0041	2.6e-06	-+-	247107
9:17082259_A_C	rs77507862	locus74	2	polyfun_susie	0.0144699	9	17082259	a	c	0.8495	0.1505	0.0183	0.0042	1.584e-05	+-+	247107
9:17082525_A_G	rs263566	locus74	2	polyfun_susie	0.272636	9	17082525	a	g	0.8391	0.1609	0.019	0.0041	4.429e-06	+-+	247107
9:17086629_G_T	rs263587	locus74	2	polyfun_susie	0.00266846	9	17086629	t	g	0.1595	0.1595	-0.0189	0.0041	4.905e-06	-+-	247107
9:17086846_C_T	rs263588	locus74	2	polyfun_susie	0.00268568	9	17086846	t	c	0.8406	0.1594	0.0189	0.0041	5.098e-06	+-+	247107
9:17086917_A_G	rs263589	locus74	2	polyfun_susie	0.00268568	9	17086917	a	g	0.1594	0.1594	-0.0189	0.0041	5.06e-06	-+-	247107
9:17101725_A_T	rs10810722	locus74	2	polyfun_susie	0.00247783	9	17101725	a	t	0.1603	0.1603	-0.0188	0.0041	5.548e-06	-+-	247107
9:17102333_G_T	rs10810723	locus74	2	polyfun_susie	0.00309334	9	17102333	t	g	0.1601	0.1601	-0.019	0.0041	4.449e-06	-+-	247107
9:17104329_C_T	rs263611	locus74	2	polyfun_susie	0.00252268	9	17104329	t	c	0.1599	0.1599	-0.0188	0.0041	5.908e-06	-+-	247107
9:17105939_G_T	rs263613	locus74	2	polyfun_susie	0.00177308	9	17105939	t	g	0.8399	0.1601	0.0185	0.0041	7.952e-06	+-+	247107
9:17106000_A_G	rs263614	locus74	2	polyfun_susie	0.00179233	9	17106000	a	g	0.1598	0.1598	-0.0185	0.0041	8.302e-06	-+-	247107
9:17106202_C_T	rs263615	locus74	2	polyfun_susie	0.00251369	9	17106202	t	c	0.8394	0.1606	0.0188	0.0041	4.477e-06	+-+	247107
9:17106365_C_T	rs263616	locus74	2	polyfun_susie	0.00311453	9	17106365	t	c	0.8394	0.1606	0.019	0.0041	3.737e-06	+-+	247107
9:17111730_C_T	rs263618	locus74	2	polyfun_susie	0.00215096	9	17111730	t	c	0.8382	0.1618	0.0188	0.0041	5.226e-06	+-+	247107
9:17112054_C_T	rs263619	locus74	2	polyfun_susie	0.00295382	9	17112054	t	c	0.8382	0.1618	0.0191	0.0041	3.806e-06	+-+	247107
9:17112139_A_G	rs263620	locus74	2	polyfun_susie	0.00214923	9	17112139	a	g	0.1618	0.1618	-0.0188	0.0041	5.051e-06	-+-	247107
9:17116057_A_G	rs4493994	locus74	2	polyfun_susie	0.0390197	9	17116057	a	g	0.1519	0.1519	-0.018	0.0042	1.945e-05	-+-	247107
9:17116092_A_G	rs4442249	locus74	2	polyfun_susie	0.126432	9	17116092	a	g	0.8386	0.1614	0.0183	0.0041	7.711e-06	+-+	247107
9:17116517_A_G	rs2632540	locus74	2	polyfun_susie	0.0622491	9	17116517	a	g	0.8475	0.1525	0.0185	0.0042	1.187e-05	+-+	247107
9:17121228_A_G	rs427659	locus74	2	polyfun_susie	0.00212595	9	17121228	a	g	0.1612	0.1612	-0.0188	0.0041	5.346e-06	-+-	247107
9:17121374_G_T	rs381883	locus74	2	polyfun_susie	0.00216129	9	17121374	t	g	0.8378	0.1622	0.0186	0.0041	6.269e-06	+-+	247107
9:17122141_G_GT	rs34922957	locus74	2	polyfun_susie	0.0068281	9	17122141	g	gt	0.8405	0.1595	0.0237	0.0049	1.084e-06	+-+	182734
9:17122260_C_G	rs1813052	locus74	2	polyfun_susie	0.00212595	9	17122260	c	g	0.1613	0.1613	-0.0188	0.0041	5.387e-06	-+-	247107
9:17122391_A_G	rs35929119	locus74	2	polyfun_susie	0.0100074	9	17122391	a	g	0.1657	0.1657	-0.0225	0.0046	1.175e-06	-+-	181680
9:17122395_T_TG	rs35077710	locus74	2	polyfun_susie	0.0168882	9	17122395	t	tg	0.8419	0.1581	0.0245	0.0049	5.606e-07	+-+	182734
9:17122523_C_G	rs80181957	locus74	2	polyfun_susie	0.00420366	9	17122523	c	g	0.8392	0.1608	0.0199	0.0042	2.439e-06	+-+	237022
9:17122581_A_G	rs374470788	locus74	2	polyfun_susie	0.060774	9	17122581	a	g	0.8349	0.1651	0.0291	0.0055	1.548e-07	+??	124358
9:17122592_C_T	rs181309222	locus74	2	polyfun_susie	0.0924024	9	17122592	t	c	0.1575	0.1575	-0.029	0.0054	6.58e-08	-?-	178646
9:17122594_C_CTGTGTT	9:17122594_C_CTGTGTT	locus74	2	polyfun_susie	0.0445984	9	17122594	ctgtgtt	c	0.8392	0.1608	0.0293	0.0056	1.716e-07	+??	124358
9:17122796_A_G	rs113269099	locus74	2	polyfun_susie	0.00334101	9	17122796	a	g	0.159	0.159	-0.0225	0.0048	2.582e-06	-+-	181680
9:17122810_A_G	rs113323646	locus74	2	polyfun_susie	0.00304199	9	17122810	a	g	0.1589	0.1589	-0.0224	0.0048	3.279e-06	-+-	181680
9:17123284_C_T	rs263549	locus74	2	polyfun_susie	0.00330858	9	17123284	t	c	0.1616	0.1616	-0.0196	0.0042	3.219e-06	-+-	237022
9:17123956_C_T	rs263553	locus74	2	polyfun_susie	0.001915	9	17123956	t	c	0.162	0.162	-0.0185	0.0041	6.276e-06	-+-	247107
9:17124879_A_G	rs263554	locus74	2	polyfun_susie	0.001915	9	17124879	a	g	0.1622	0.1622	-0.0185	0.0041	7.44e-06	-+-	247107
9:17125269_A_T	rs263555	locus74	2	polyfun_susie	0.00261685	9	17125269	a	t	0.1605	0.1605	-0.0193	0.0042	3.79e-06	-+-	243774
9:17125834_A_G	rs263556	locus74	2	polyfun_susie	0.00181181	9	17125834	a	g	0.8376	0.1624	0.0185	0.0041	6.994e-06	+-+	247107
9:17126446_A_G	rs10962879	locus74	2	polyfun_susie	0.00207879	9	17126446	a	g	0.8276	0.1724	0.0185	0.0041	5.309e-06	+-+	247107
9:17154345_A_T	rs10448195	locus74	2	polyfun_susie	0.00570343	9	17154345	a	t	0.7869	0.2131	0.0177	0.0038	2.313e-06	+-+	247107
9:17177415_A_C	rs12378540	locus74	2	polyfun_susie	0.00984082	9	17177415	a	c	0.7855	0.2145	0.0181	0.0038	2.411e-06	+-+	237022
9:100641117_A_G	rs117079910	locus75	3	polyfun_susie	0.184382	9	100641117	a	g	0.9655	0.0345	0.0298	0.0086	0.0005412	+-+	247107
9:100670802_C_T	rs72753548	locus75	2	polyfun_susie	0.104188	9	100670802	t	c	0.2602	0.2602	0.0131	0.0034	0.0001509	+++	247107
9:100671261_G_T	rs10984297	locus75	2	polyfun_susie	0.0389593	9	100671261	t	g	0.2603	0.2603	0.0126	0.0034	0.0002457	+++	247107
9:100671500_C_T	rs12235434	locus75	2	polyfun_susie	0.0147057	9	100671500	t	c	0.2614	0.2614	0.0121	0.0034	0.0004115	+++	247107
9:100671777_C_G	rs12237296	locus75	2	polyfun_susie	0.0178286	9	100671777	c	g	0.2613	0.2613	0.0122	0.0034	0.000394	+++	247107
9:100671824_A_G	rs12236440	locus75	2	polyfun_susie	0.0177924	9	100671824	a	g	0.7385	0.2615	-0.0122	0.0034	0.0004059	---	247107
9:100672338_C_T	rs2282192	locus75	1	polyfun_susie	0.972286	9	100672338	t	c	0.2877	0.2877	0.013	0.0034	0.000116	+-+	247107
9:100674565_C_T	rs3780416	locus75	2	polyfun_susie	0.0143642	9	100674565	t	c	0.7384	0.2616	-0.0121	0.0034	0.0004365	---	247107
9:100675816_A_G	rs1127703	locus75	2	polyfun_susie	0.384208	9	100675816	a	g	0.7384	0.2616	-0.012	0.0034	0.0004843	---	247107
9:100676688_A_G	rs76863989	locus75	3	polyfun_susie	0.704877	9	100676688	a	g	0.0414	0.0414	-0.0266	0.0078	0.0006752	---	247107
9:100676931_A_T	rs3780417	locus75	2	polyfun_susie	0.011856	9	100676931	a	t	0.2615	0.2615	0.012	0.0034	0.0004731	+++	247107
9:100677756_C_G	rs10984349	locus75	2	polyfun_susie	0.0146479	9	100677756	c	g	0.2613	0.2613	0.0121	0.0034	0.0004275	+++	247107
9:100679836_G_T	rs7864655	locus75	2	polyfun_susie	0.0137734	9	100679836	t	g	0.7391	0.2609	-0.0121	0.0034	0.000455	---	247107
9:100699238_A_C	rs72753572	locus75	2	polyfun_susie	0.0245308	9	100699238	a	c	0.2619	0.2619	0.0124	0.0034	0.0003102	+++	247107
9:100703369_G_T	rs67975003	locus75	2	polyfun_susie	0.0245308	9	100703369	t	g	0.7381	0.2619	-0.0124	0.0034	0.0003088	---	247107
9:100707255_G_T	rs10984462	locus75	2	polyfun_susie	0.0200476	9	100707255	t	g	0.7382	0.2618	-0.0123	0.0034	0.0003623	---	247107
9:100712009_C_T	rs10984478	locus75	2	polyfun_susie	0.0280364	9	100712009	t	c	0.261	0.261	0.0125	0.0034	0.0002891	+++	247107
9:100712707_C_G	rs10984484	locus75	2	polyfun_susie	0.0288728	9	100712707	c	g	0.2605	0.2605	0.0125	0.0034	0.0002915	+++	247107
9:100724791_C_T	rs7025609	locus75	2	polyfun_susie	0.19382	9	100724791	t	c	0.7371	0.2629	-0.0118	0.0034	0.0005628	---	247107
9:100787666_C_T	rs139944672	locus75	3	polyfun_susie	0.0644299	9	100787666	t	c	0.021	0.021	-0.0425	0.0111	0.0001399	---	245435
9:127029630_A_G	rs10116520	locus76	1	polyfun_susie	0.190905	9	127029630	a	g	0.6162	0.3838	-0.0314	0.0031	5.142e-24	---	247107
9:127029736_A_G	rs12379417	locus76	1	polyfun_susie	0.147424	9	127029736	a	g	0.3653	0.3653	0.0313	0.0031	1.56e-23	+++	247107
9:127032607_A_G	rs1045774	locus76	1	polyfun_susie	0.0117206	9	127032607	a	g	0.6161	0.3839	-0.0315	0.0031	4.543e-24	---	247107
9:127036667_A_G	rs7853472	locus76	1	polyfun_susie	0.194313	9	127036667	a	g	0.3838	0.3838	0.0314	0.0031	5.013e-24	+++	247107
9:127044135_C_G	rs7861040	locus76	1	polyfun_susie	0.0528884	9	127044135	c	g	0.3656	0.3656	0.0312	0.0031	1.594e-23	+++	247107
9:127071493_C_T	rs10986311	locus76	1	polyfun_susie	0.0485044	9	127071493	t	c	0.6311	0.3689	-0.0312	0.0031	4.136e-23	---	247107
9:127108146_A_T	rs2416924	locus76	1	polyfun_susie	0.0318739	9	127108146	a	t	0.4092	0.4092	0.0311	0.0031	6.508e-24	+++	247107
9:127116102_G_T	rs10818946	locus76	1	polyfun_susie	0.04147	9	127116102	t	g	0.579	0.421	-0.0314	0.0031	8.675e-25	---	247107
9:127127172_C_T	rs10119911	locus76	1	polyfun_susie	0.0230073	9	127127172	t	c	0.4205	0.4205	0.0312	0.0031	1.461e-24	+++	247107
9:127140523_A_G	rs7875898	locus76	1	polyfun_susie	0.185961	9	127140523	a	g	0.4085	0.4085	0.0312	0.0031	5.535e-24	+++	247107
9:127142878_C_T	rs10123514	locus76	1	polyfun_susie	0.0435079	9	127142878	t	c	0.5794	0.4206	-0.0314	0.0031	6.806e-25	---	247107
9:127177161_A_G	rs4574	locus76	1	polyfun_susie	0.018253	9	127177161	a	g	0.5637	0.4363	-0.0292	0.003	8.8e-22	---	247107
9:129648531_A_G	rs12235895	locus77	1	polyfun_susie	0.990997	9	129648531	a	g	0.7733	0.2267	0.0214	0.0037	8.525e-09	+++	247107
9:134485034_C_T	rs13291709	locus78	1	polyfun_susie	0.0064575	9	134485034	t	c	0.6996	0.3004	0.0177	0.0033	1.02e-07	+-+	247107
9:134500059_A_G	rs3808802	locus78	1	polyfun_susie	0.0788242	9	134500059	a	g	0.291	0.291	-0.0188	0.0033	1.599e-08	-+-	247107
9:134500319_C_T	rs1541051	locus78	1	polyfun_susie	0.00243271	9	134500319	t	c	0.2911	0.2911	-0.0188	0.0033	1.748e-08	-+-	247107
9:134500417_C_G	rs1541053	locus78	1	polyfun_susie	0.00242996	9	134500417	c	g	0.709	0.291	0.0188	0.0033	1.771e-08	+-+	247107
9:134502066_A_G	rs11790737	locus78	1	polyfun_susie	0.00243031	9	134502066	a	g	0.291	0.291	-0.0188	0.0033	1.55e-08	-+-	247107
9:134502435_C_T	rs13297804	locus78	1	polyfun_susie	0.0107989	9	134502435	t	c	0.2912	0.2912	-0.0203	0.0034	1.472e-09	-?-	244073
9:134508836_A_G	rs56068919	locus78	1	polyfun_susie	0.0371951	9	134508836	a	g	0.2911	0.2911	-0.0188	0.0033	1.638e-08	-+-	247107
9:134515281_G_T	rs3808799	locus78	1	polyfun_susie	0.00284721	9	134515281	t	g	0.291	0.291	-0.0189	0.0033	1.355e-08	-+-	247107
9:134515552_G_T	rs3808798	locus78	1	polyfun_susie	0.0607104	9	134515552	t	g	0.2941	0.2941	-0.0191	0.0033	9.996e-09	-+-	247107
9:134521838_C_T	rs7867056	locus78	1	polyfun_susie	0.00285921	9	134521838	t	c	0.7056	0.2944	0.0189	0.0033	1.219e-08	+-+	247107
9:134522471_A_G	rs3780260	locus78	1	polyfun_susie	0.00242521	9	134522471	a	g	0.291	0.291	-0.0188	0.0033	1.671e-08	-+-	247107
9:134523137_C_T	rs35446730	locus78	1	polyfun_susie	0.00242609	9	134523137	t	c	0.2911	0.2911	-0.0188	0.0033	1.526e-08	-+-	247107
9:134523495_A_G	rs11790926	locus78	1	polyfun_susie	0.00285074	9	134523495	a	g	0.291	0.291	-0.0189	0.0033	1.479e-08	-+-	247107
9:134528362_C_T	rs4255185	locus78	1	polyfun_susie	0.0147816	9	134528362	t	c	0.2956	0.2956	-0.0182	0.0033	4.066e-08	-+-	247107
9:134530248_G_T	rs1887786	locus78	1	polyfun_susie	0.00284229	9	134530248	t	g	0.7086	0.2914	0.0189	0.0033	1.372e-08	+-+	247107
9:134532331_A_G	rs11794161	locus78	1	polyfun_susie	0.0100059	9	134532331	a	g	0.6995	0.3005	0.018	0.0033	4.232e-08	+-+	247107
9:134540980_A_C	rs6597517	locus78	1	polyfun_susie	0.00869172	9	134540980	a	c	0.6964	0.3036	0.0179	0.0033	5.1e-08	+-+	247107
9:134542495_G_T	rs11790668	locus78	1	polyfun_susie	0.0197585	9	134542495	t	g	0.2909	0.2909	-0.0184	0.0033	3.212e-08	-+-	247107
9:134544226_C_T	rs13297385	locus78	1	polyfun_susie	0.0413495	9	134544226	t	c	0.2855	0.2855	-0.0179	0.0033	8.593e-08	-+-	247107
9:134544518_C_T	rs7049011	locus78	1	polyfun_susie	0.150701	9	134544518	t	c	0.6161	0.3839	0.0177	0.0031	1.438e-08	+-+	247107
9:134569957_C_T	rs13300022	locus78	1	polyfun_susie	0.00364849	9	134569957	t	c	0.2924	0.2924	-0.0173	0.0033	2.089e-07	-+-	247107
9:134572218_C_T	rs2320273	locus78	1	polyfun_susie	0.0152127	9	134572218	t	c	0.2864	0.2864	-0.0182	0.0033	5.061e-08	-+-	247107
9:134583706_A_G	rs17553206	locus78	1	polyfun_susie	0.00375797	9	134583706	a	g	0.7072	0.2928	0.0173	0.0033	1.914e-07	+-+	247107
9:134585785_A_G	rs11792068	locus78	1	polyfun_susie	0.0247933	9	134585785	a	g	0.2833	0.2833	-0.0181	0.0034	8.311e-08	-+-	247107
9:134587901_A_G	rs35202545	locus78	1	polyfun_susie	0.00438883	9	134587901	a	g	0.2826	0.2826	-0.0179	0.0034	1.038e-07	-+-	247107
9:134600907_A_G	rs35764945	locus78	1	polyfun_susie	0.0171852	9	134600907	a	g	0.292	0.292	-0.0183	0.0033	3.961e-08	-+-	247107
9:134602929_C_T	rs12686493	locus78	1	polyfun_susie	0.0248611	9	134602929	t	c	0.2946	0.2946	-0.0183	0.0033	3.55e-08	-+-	247107
9:134604548_A_C	rs11243490	locus78	1	polyfun_susie	0.00292994	9	134604548	a	c	0.3573	0.3573	-0.0154	0.0031	9.811e-07	-+-	247107
9:134605734_C_T	rs62583109	locus78	1	polyfun_susie	0.0212733	9	134605734	t	c	0.708	0.292	0.0182	0.0033	4.155e-08	+-+	247107
9:134606911_C_G	rs11243491	locus78	1	polyfun_susie	0.0935583	9	134606911	c	g	0.708	0.292	0.0182	0.0033	4.209e-08	+-+	247107
9:134607777_A_G	rs34602469	locus78	1	polyfun_susie	0.0303384	9	134607777	a	g	0.7079	0.2921	0.0182	0.0033	4.643e-08	+-+	247107
9:134608104_A_G	rs11243492	locus78	1	polyfun_susie	0.0212431	9	134608104	a	g	0.292	0.292	-0.0182	0.0033	4.738e-08	-+-	247107
9:134608519_C_G	rs11791041	locus78	1	polyfun_susie	0.0303301	9	134608519	c	g	0.2921	0.2921	-0.0182	0.0033	4.736e-08	-+-	247107
9:134610239_C_T	rs877373	locus78	1	polyfun_susie	0.0290298	9	134610239	t	c	0.2924	0.2924	-0.0184	0.0033	3.392e-08	-+-	247107
9:134611835_A_C	rs13297649	locus78	1	polyfun_susie	0.0303273	9	134611835	a	c	0.2921	0.2921	-0.0182	0.0033	4.371e-08	-+-	247107
9:134612153_A_C	rs13302530	locus78	1	polyfun_susie	0.0303273	9	134612153	a	c	0.7079	0.2921	0.0182	0.0033	4.726e-08	+-+	247107
9:134612965_A_C	rs7034382	locus78	1	polyfun_susie	0.0196632	9	134612965	a	c	0.2925	0.2925	-0.0184	0.0033	2.953e-08	-+-	247107
9:134613902_A_G	rs62582086	locus78	1	polyfun_susie	0.0934945	9	134613902	a	g	0.2921	0.2921	-0.0182	0.0033	4.472e-08	-+-	247107
9:136170484_A_G	rs2519838	locus79	4	polyfun_susie	0.0595079	9	136170484	a	g	0.0992	0.0992	-0.0198	0.0051	0.0001115	---	247107
9:136179704_A_G	rs493126	locus79	2	polyfun_susie	0.97802	9	136179704	a	g	0.1734	0.1734	-0.0138	0.004	0.0006038	---	247107
9:136186926_C_T	rs491105	locus79	3	polyfun_susie	0.52141	9	136186926	t	c	0.6888	0.3112	-0.0112	0.0033	0.000677	---	247107
9:136187163_G_T	rs493014	locus79	3	polyfun_susie	0.478729	9	136187163	t	g	0.6889	0.3111	-0.0112	0.0033	0.0006287	---	247107
9:136188870_C_G	rs76096071	locus79	4	polyfun_susie	0.815891	9	136188870	c	g	0.1029	0.1029	-0.0211	0.0058	0.0002962	-+-	178410
9:136189643_A_C	rs62574659	locus79	4	polyfun_susie	0.068939	9	136189643	a	c	0.1045	0.1045	-0.0169	0.005	0.0007342	-+-	247107
9:136193368_G_GGAGGCACCACGCTCGGCCTCCCAAAGTGCTGGGATTACAGGAGTGAGGCA	rs138471763	locus79	4	polyfun_susie	0.0142968	9	136193368	g	ggaggcaccacgctcggcctcccaaagtgctgggattacaggagtgaggca	0.8931	0.1069	0.0221	0.0067	0.000988	+??	124358
9:136268084_A_G	rs3124747	locus79	1	polyfun_susie	0.999998	9	136268084	a	g	0.3256	0.3256	0.0119	0.0034	0.0003881	+++	247107
10:8547514_A_T	rs2892584	locus80	2	polyfun_susie	0.0112463	10	8547514	a	t	0.8288	0.1712	-0.0502	0.004	2.921e-35	---	247107
10:8558324_A_T	rs72775234	locus80	2	polyfun_susie	0.0106088	10	8558324	a	t	0.8344	0.1656	-0.0519	0.0041	5.394e-37	---	247107
10:8558833_C_T	rs17389232	locus80	2	polyfun_susie	0.145466	10	8558833	t	c	0.1654	0.1654	0.0519	0.0041	5.54e-37	+++	247107
10:8558915_A_T	rs72775236	locus80	2	polyfun_susie	0.00734147	10	8558915	a	t	0.8344	0.1656	-0.0518	0.0041	9.138e-37	---	247107
10:8559256_A_C	rs11596712	locus80	2	polyfun_susie	0.00693978	10	8559256	a	c	0.8347	0.1653	-0.0518	0.0041	8.115e-37	---	247107
10:8560675_A_G	rs72775238	locus80	2	polyfun_susie	0.00693807	10	8560675	a	g	0.835	0.165	-0.0518	0.0041	2.357e-37	---	247107
10:8561207_C_T	rs72775239	locus80	2	polyfun_susie	0.0125997	10	8561207	t	c	0.1653	0.1653	0.052	0.0041	4.002e-37	+++	247107
10:8562416_C_T	rs72775244	locus80	2	polyfun_susie	0.0115274	10	8562416	t	c	0.1653	0.1653	0.052	0.0041	3.636e-37	+++	247107
10:8562861_C_T	rs72775247	locus80	2	polyfun_susie	0.0115096	10	8562861	t	c	0.1653	0.1653	0.052	0.0041	3.61e-37	+++	247107
10:8563465_G_T	rs72775250	locus80	2	polyfun_susie	0.0115096	10	8563465	t	g	0.1653	0.1653	0.052	0.0041	3.735e-37	+++	247107
10:8563896_C_T	rs72775252	locus80	2	polyfun_susie	0.0165056	10	8563896	t	c	0.1653	0.1653	0.0521	0.0041	3.316e-37	+++	247107
10:8565657_C_T	rs17389728	locus80	2	polyfun_susie	0.0086311	10	8565657	t	c	0.1654	0.1654	0.0519	0.0041	5.106e-37	+++	247107
10:8565710_C_T	rs17389770	locus80	2	polyfun_susie	0.00660787	10	8565710	t	c	0.1652	0.1652	0.0518	0.0041	1.034e-36	+++	247107
10:8567253_A_C	rs72775259	locus80	2	polyfun_susie	0.0078414	10	8567253	a	c	0.8346	0.1654	-0.052	0.0041	5.401e-37	---	247107
10:8568235_C_G	rs111248746	locus80	2	polyfun_susie	0.00754292	10	8568235	c	g	0.1656	0.1656	0.052	0.0041	4.696e-37	+++	247107
10:8568626_A_G	rs72775262	locus80	2	polyfun_susie	0.0076115	10	8568626	a	g	0.8344	0.1656	-0.052	0.0041	4.133e-37	---	247107
10:8570065_C_G	rs17389938	locus80	2	polyfun_susie	0.00780262	10	8570065	c	g	0.1656	0.1656	0.052	0.0041	4.794e-37	+++	247107
10:8572890_A_G	rs72775269	locus80	2	polyfun_susie	0.007037	10	8572890	a	g	0.8297	0.1703	-0.0507	0.004	1.418e-36	---	247107
10:8573879_C_T	rs111256062	locus80	2	polyfun_susie	0.00699492	10	8573879	t	c	0.1703	0.1703	0.0507	0.004	1.445e-36	+++	247107
10:8574776_C_T	rs7094266	locus80	2	polyfun_susie	0.00699492	10	8574776	t	c	0.8297	0.1703	-0.0507	0.004	1.439e-36	---	247107
10:8574942_A_G	rs7072409	locus80	2	polyfun_susie	0.00699492	10	8574942	a	g	0.1703	0.1703	0.0507	0.004	1.454e-36	+++	247107
10:8576432_C_T	rs57886422	locus80	2	polyfun_susie	0.142816	10	8576432	t	c	0.8293	0.1707	-0.0503	0.004	3.838e-36	---	247107
10:8576469_A_G	rs72775272	locus80	2	polyfun_susie	0.105971	10	8576469	a	g	0.8294	0.1706	-0.0502	0.004	4.876e-36	---	247107
10:8576489_G_T	rs68020476	locus80	2	polyfun_susie	0.195784	10	8576489	t	g	0.8293	0.1707	-0.0504	0.004	3.208e-36	---	247107
10:8576721_C_T	rs17481499	locus80	2	polyfun_susie	0.0336044	10	8576721	t	c	0.1709	0.1709	0.0503	0.004	4.413e-36	+++	247107
10:8584645_C_T	rs72775281	locus80	2	polyfun_susie	0.00665276	10	8584645	t	c	0.829	0.171	-0.0507	0.004	1.295e-36	---	247107
10:8585971_A_C	rs72775282	locus80	2	polyfun_susie	0.105843	10	8585971	a	c	0.1709	0.1709	0.0507	0.004	1.259e-36	+++	247107
10:8586344_G_T	rs72775283	locus80	2	polyfun_susie	0.00902858	10	8586344	t	g	0.1708	0.1708	0.0508	0.004	9.456e-37	+++	247107
10:8587765_C_G	rs112069784	locus80	2	polyfun_susie	0.00678818	10	8587765	c	g	0.1707	0.1707	0.0507	0.004	3.201e-36	+++	247107
10:8588202_C_T	rs72775285	locus80	2	polyfun_susie	0.00901636	10	8588202	t	c	0.1707	0.1707	0.0508	0.004	2.633e-36	+++	247107
10:8591054_C_T	rs72775287	locus80	2	polyfun_susie	0.00642022	10	8591054	t	c	0.8292	0.1708	-0.0507	0.004	3.953e-36	---	247107
10:8599477_A_G	rs72775293	locus80	2	polyfun_susie	0.00895796	10	8599477	a	g	0.1708	0.1708	0.0508	0.004	3.204e-36	+++	247107
10:8663760_A_G	rs79085669	locus80	1	polyfun_susie	0.033978	10	8663760	a	g	0.2918	0.2918	-0.0292	0.0033	1.799e-18	-+-	247107
10:8663875_C_T	rs12217641	locus80	1	polyfun_susie	0.0272555	10	8663875	t	c	0.2917	0.2917	-0.0291	0.0033	1.984e-18	-+-	247107
10:8666609_C_T	rs12218610	locus80	1	polyfun_susie	0.0668037	10	8666609	t	c	0.2795	0.2795	-0.028	0.0034	1.001e-16	-+-	247107
10:8682180_C_T	rs11255790	locus80	1	polyfun_susie	0.840037	10	8682180	t	c	0.2915	0.2915	-0.0293	0.0033	1.263e-18	-+-	247107
10:15525677_A_G	rs72777980	locus81	1	polyfun_susie	0.98311	10	15525677	a	g	0.0365	0.0365	-0.0486	0.0086	1.933e-08	---	243051
10:24408572_G_T	rs12770633	locus82	1	polyfun_susie	0.179162	10	24408572	t	g	0.3598	0.3598	-0.0208	0.0032	6.574e-11	---	247107
10:24419562_C_T	rs10508669	locus82	1	polyfun_susie	0.0296189	10	24419562	t	c	0.3753	0.3753	-0.022	0.0032	3.717e-12	---	247107
10:24422479_C_G	rs12783458	locus82	1	polyfun_susie	0.0294028	10	24422479	c	g	0.6276	0.3724	0.022	0.0032	3.598e-12	+++	247107
10:24423030_A_G	rs12357667	locus82	1	polyfun_susie	0.717429	10	24423030	a	g	0.4337	0.4337	-0.0227	0.0031	1.854e-13	---	247107
10:24425294_A_G	rs12415248	locus82	1	polyfun_susie	0.0187147	10	24425294	a	g	0.5841	0.4159	0.0211	0.0031	1.016e-11	+++	247107
10:77140469_C_G	rs10824305	locus83	1	polyfun_susie	0.0784967	10	77140469	c	g	0.421	0.421	-0.0183	0.0032	6.647e-09	---	244867
10:77140707_G_T	rs6480781	locus83	1	polyfun_susie	0.356876	10	77140707	t	g	0.6112	0.3888	0.0185	0.0031	3.543e-09	+++	244867
10:77140864_A_G	rs7078507	locus83	1	polyfun_susie	0.244461	10	77140864	a	g	0.3958	0.3958	-0.0183	0.0031	5.186e-09	---	244867
10:77143467_A_G	rs1897191	locus83	1	polyfun_susie	0.0674488	10	77143467	a	g	0.38	0.38	-0.0176	0.0031	2.149e-08	---	244867
10:77191441_A_C	rs55922628	locus83	1	polyfun_susie	0.214234	10	77191441	a	c	0.6083	0.3917	0.0183	0.0033	2.587e-08	+++	237022
10:89849519_A_G	rs4933466	locus84	1	wakefield	1	10	89849519	a	g	0.598	0.402	0.0327	0.0032	3.842e-25	+++	247107
10:101283330_A_C	rs10748781	locus85	1	wakefield	1	10	101283330	a	c	0.5736	0.4264	-0.0556	0.0031	5.79e-71	---	247107
11:376331_A_T	rs149045708	locus86	1	polyfun_susie	0.968233	11	376331	a	t	0.0352	0.0352	-0.0599	0.0094	1.716e-10	---	192819
11:2165173_G_T	rs11603378	locus87	2	polyfun_susie	0.177483	11	2165173	t	g	0.7406	0.2594	-0.022	0.0035	5.571e-10	---	244867
11:2167303_A_G	rs17885652	locus87	2	polyfun_susie	0.156042	11	2167303	a	g	0.2551	0.2551	0.021	0.0035	2.955e-09	+++	244867
11:2167850_C_T	rs17885785	locus87	2	polyfun_susie	0.646686	11	2167850	t	c	0.2051	0.2051	0.0259	0.0038	1.323e-11	+++	244867
11:2178330_C_T	rs11564722	locus87	1	polyfun_susie	0.0744213	11	2178330	t	c	0.2368	0.2368	-0.0253	0.0037	7.64e-12	---	244867
11:2179204_G_T	rs3842763	locus87	1	polyfun_susie	0.382825	11	2179204	t	g	0.2365	0.2365	-0.0259	0.0037	2.603e-12	---	244867
11:2179352_C_G	rs3842761	locus87	1	polyfun_susie	0.516754	11	2179352	c	g	0.237	0.237	-0.0261	0.0037	1.694e-12	---	244867
11:45168124_C_T	rs2863154	locus88	3	polyfun_susie	0.944891	11	45168124	t	c	0.2531	0.2531	-0.0131	0.0035	0.0001793	---	247107
11:45171119_A_G	rs2863155	locus88	3	polyfun_susie	0.00936882	11	45171119	a	g	0.2531	0.2531	-0.0131	0.0035	0.0001901	---	247107
11:45217218_A_G	rs7125368	locus88	1	polyfun_susie	0.960304	11	45217218	a	g	0.7827	0.2173	-0.013	0.0037	0.0004123	---	247107
11:45283168_C_G	rs7942231	locus88	4	polyfun_susie	0.0551356	11	45283168	c	g	0.4449	0.4449	0.0103	0.0031	0.0007759	+++	247107
11:45289506_A_T	rs10838439	locus88	4	polyfun_susie	0.786365	11	45289506	a	t	0.4438	0.4438	0.0108	0.003	0.0003769	+++	247107
11:45296118_C_G	rs751995	locus88	4	polyfun_susie	0.0647669	11	45296118	c	g	0.4428	0.4428	0.0108	0.003	0.000384	+++	247107
11:45300325_A_G	rs10769137	locus88	4	polyfun_susie	0.0685571	11	45300325	a	g	0.5572	0.4428	-0.0108	0.003	0.0003842	---	247107
11:45359591_C_T	rs6485621	locus88	2	polyfun_susie	1	11	45359591	t	c	0.3697	0.3697	0.0119	0.0031	0.0001374	+++	247107
11:47290984_G_T	rs1449627	locus89	1	wakefield	0.000209313	11	47290984	t	g	0.675	0.325	0.0143	0.0032	9.976e-06	+++	247107
11:47292237_A_G	rs1055510	locus89	1	wakefield	0.000209313	11	47292237	a	g	0.675	0.325	0.0143	0.0032	9.701e-06	+++	247107
11:47293702_C_T	rs10742799	locus89	1	wakefield	0.000209313	11	47293702	t	c	0.6749	0.3251	0.0143	0.0032	9.944e-06	+++	247107
11:47294626_C_T	rs10501321	locus89	1	wakefield	0.000209313	11	47294626	t	c	0.6749	0.3251	0.0143	0.0032	1.002e-05	+++	247107
11:47298360_A_G	rs326214	locus89	1	wakefield	0.000209313	11	47298360	a	g	0.6743	0.3257	0.0143	0.0032	1.007e-05	+++	247107
11:47305669_G_T	rs3816725	locus89	1	wakefield	0.000209313	11	47305669	t	g	0.6753	0.3247	0.0143	0.0032	1.017e-05	+++	247107
11:47309063_C_T	rs61896050	locus89	1	wakefield	0.000182128	11	47309063	t	c	0.6749	0.3251	0.0142	0.0032	1.152e-05	+++	247107
11:47316691_A_C	rs11039166	locus89	1	wakefield	0.000182128	11	47316691	a	c	0.675	0.325	0.0142	0.0032	1.16e-05	+++	247107
11:47321966_C_T	rs11530166	locus89	1	wakefield	0.000182571	11	47321966	t	c	0.2122	0.2122	-0.0163	0.0037	1.163e-05	---	247107
11:47324472_A_C	rs7127907	locus89	1	wakefield	0.000182128	11	47324472	a	c	0.675	0.325	0.0142	0.0032	1.108e-05	+++	247107
11:47324666_A_T	rs4752824	locus89	1	wakefield	0.000182128	11	47324666	a	t	0.325	0.325	-0.0142	0.0032	1.101e-05	---	247107
11:47326073_A_G	rs12575456	locus89	1	wakefield	0.000209313	11	47326073	a	g	0.3245	0.3245	-0.0143	0.0032	1.045e-05	---	247107
11:47327217_A_G	rs1375688	locus89	1	wakefield	0.000209313	11	47327217	a	g	0.325	0.325	-0.0143	0.0032	1.047e-05	---	247107
11:47333685_A_C	rs3847502	locus89	1	wakefield	0.000182128	11	47333685	a	c	0.3251	0.3251	-0.0142	0.0032	1.104e-05	---	247107
11:47335075_A_G	rs10838690	locus89	1	wakefield	0.000209313	11	47335075	a	g	0.675	0.325	0.0143	0.0032	9.517e-06	+++	247107
11:47335341_C_T	rs7940809	locus89	1	wakefield	0.000182128	11	47335341	t	c	0.325	0.325	-0.0142	0.0032	1.125e-05	---	247107
11:47336442_C_G	rs6485751	locus89	1	wakefield	0.000205723	11	47336442	c	g	0.2125	0.2125	-0.0164	0.0037	1.065e-05	---	247107
11:47338384_C_T	rs7109147	locus89	1	wakefield	0.000277275	11	47338384	t	c	0.3248	0.3248	-0.0145	0.0032	7.388e-06	---	247107
11:47339180_A_G	rs4752979	locus89	1	wakefield	0.000205723	11	47339180	a	g	0.7875	0.2125	0.0164	0.0037	1.005e-05	+++	247107
11:47339425_A_G	rs4752980	locus89	1	wakefield	0.000182128	11	47339425	a	g	0.3253	0.3253	-0.0142	0.0032	1.119e-05	---	247107
11:47340649_A_G	rs7120957	locus89	1	wakefield	0.000182128	11	47340649	a	g	0.6749	0.3251	0.0142	0.0032	1.052e-05	+++	247107
11:47341729_C_T	rs10838691	locus89	1	wakefield	0.000182128	11	47341729	t	c	0.6748	0.3252	0.0142	0.0032	1.113e-05	+++	247107
11:47342019_A_T	rs12222581	locus89	1	wakefield	0.001924	11	47342019	a	t	0.7676	0.2324	0.0177	0.0036	1.28e-06	+++	247107
11:47342220_A_C	rs10742801	locus89	1	wakefield	0.000182128	11	47342220	a	c	0.6747	0.3253	0.0142	0.0032	1.071e-05	+++	247107
11:47343955_A_G	rs10769252	locus89	1	wakefield	0.000202568	11	47343955	a	g	0.676	0.324	0.0147	0.0033	6.609e-06	+++	247107
11:47345100_C_T	rs10838692	locus89	1	wakefield	0.000209313	11	47345100	t	c	0.6749	0.3251	0.0143	0.0032	9.977e-06	+++	247107
11:47348702_C_T	rs3781622	locus89	1	wakefield	0.000240792	11	47348702	t	c	0.6748	0.3252	0.0144	0.0032	8.231e-06	+++	247107
11:47350553_C_G	rs10838693	locus89	1	wakefield	0.000182128	11	47350553	c	g	0.3252	0.3252	-0.0142	0.0032	1.08e-05	---	247107
11:47352409_A_G	rs4752825	locus89	1	wakefield	0.000209313	11	47352409	a	g	0.3251	0.3251	-0.0143	0.0032	9.598e-06	---	247107
11:47360412_C_T	rs2269434	locus89	1	wakefield	0.00119928	11	47360412	t	c	0.6526	0.3474	0.0155	0.0032	1.046e-06	+++	247107
11:47361857_C_T	rs7928073	locus89	1	wakefield	0.000192621	11	47361857	t	c	0.1779	0.1779	-0.0176	0.004	9.683e-06	-+-	247107
11:47362339_A_G	rs10769253	locus89	1	wakefield	0.000215077	11	47362339	a	g	0.1779	0.1779	-0.0177	0.004	9.016e-06	-+-	247107
11:47374928_C_G	rs11039194	locus89	1	wakefield	0.00181098	11	47374928	c	g	0.8565	0.1435	0.0214	0.0044	1.234e-06	+-+	247107
11:47378399_A_G	rs11039197	locus89	1	wakefield	0.00017093	11	47378399	a	g	0.8553	0.1447	0.0212	0.0049	1.642e-05	+-+	192819
11:47380995_C_T	rs79498485	locus89	1	wakefield	0.00260466	11	47380995	t	c	0.1379	0.1379	-0.0222	0.0045	7.885e-07	---	247107
11:47392568_C_G	rs56756748	locus89	1	wakefield	0.000499191	11	47392568	c	g	0.855	0.145	0.0202	0.0044	3.523e-06	+-+	247107
11:47402615_A_G	rs11827106	locus89	1	wakefield	0.000365932	11	47402615	a	g	0.1456	0.1456	-0.0199	0.0044	5.041e-06	-+-	247107
11:47404314_A_G	rs11828339	locus89	1	wakefield	0.000365932	11	47404314	a	g	0.145	0.145	-0.0199	0.0044	4.918e-06	-+-	247107
11:47410166_A_T	rs11821917	locus89	1	wakefield	0.000365932	11	47410166	a	t	0.1445	0.1445	-0.0199	0.0044	4.991e-06	-+-	247107
11:47410751_G_T	rs4752992	locus89	1	wakefield	0.000340214	11	47410751	t	g	0.147	0.147	-0.0194	0.0043	7.159e-06	-+-	247107
11:47411736_A_G	rs11824864	locus89	1	wakefield	0.000330288	11	47411736	a	g	0.8554	0.1446	0.0198	0.0044	5.544e-06	+-+	247107
11:47415895_A_G	rs78524236	locus89	1	wakefield	0.000365932	11	47415895	a	g	0.1445	0.1445	-0.0199	0.0044	5.146e-06	-+-	247107
11:47422772_C_T	rs74206205	locus89	1	wakefield	0.000392557	11	47422772	t	c	0.8643	0.1357	0.0204	0.0045	5.496e-06	+++	247107
11:47424963_A_G	rs11820650	locus89	1	wakefield	0.00046714	11	47424963	a	g	0.8534	0.1466	0.0197	0.0043	4.811e-06	+-+	247107
11:47431529_A_G	rs753812	locus89	1	wakefield	0.000420063	11	47431529	a	g	0.1464	0.1464	-0.0196	0.0043	5.78e-06	-+-	247107
11:47431961_A_G	rs61000762	locus89	1	wakefield	0.000420063	11	47431961	a	g	0.1462	0.1462	-0.0196	0.0043	5.604e-06	-+-	247107
11:47441356_G_T	rs3781628	locus89	1	wakefield	0.000615601	11	47441356	t	g	0.1429	0.1429	-0.0204	0.0044	2.869e-06	-+-	247107
11:47441664_C_T	rs2242511	locus89	1	wakefield	0.000480606	11	47441664	t	c	0.1353	0.1353	-0.0206	0.0045	4.461e-06	---	247107
11:47447202_C_T	rs17790804	locus89	1	wakefield	0.000480606	11	47447202	t	c	0.8645	0.1355	0.0206	0.0045	4.428e-06	+++	247107
11:47454210_C_T	rs77998085	locus89	1	wakefield	0.000377934	11	47454210	t	c	0.1462	0.1462	-0.0195	0.0043	6.086e-06	-+-	247107
11:47456067_C_T	rs111228939	locus89	1	wakefield	0.000434249	11	47456067	t	c	0.8642	0.1358	0.0205	0.0045	4.935e-06	+++	247107
11:47464519_A_G	rs3847503	locus89	1	wakefield	0.000519774	11	47464519	a	g	0.1463	0.1463	-0.0198	0.0043	4.674e-06	-+-	247107
11:47475675_A_G	rs60882887	locus89	1	wakefield	0.000248984	11	47475675	a	g	0.1447	0.1447	-0.0191	0.0043	1.076e-05	-+-	247107
11:47477849_A_G	rs17198158	locus89	1	wakefield	0.000377934	11	47477849	a	g	0.8538	0.1462	0.0195	0.0043	6.475e-06	+-+	247107
11:47479168_A_G	rs74335517	locus89	1	wakefield	0.00022462	11	47479168	a	g	0.1448	0.1448	-0.019	0.0043	1.195e-05	-+-	247107
11:47487740_A_G	rs1044269	locus89	1	wakefield	0.000578651	11	47487740	a	g	0.8515	0.1485	0.0199	0.0043	3.725e-06	+-+	247107
11:47501619_G_T	rs59631865	locus89	1	wakefield	0.00046714	11	47501619	t	g	0.8542	0.1458	0.0197	0.0043	4.943e-06	+-+	247107
11:47523589_C_T	rs60929305	locus89	1	wakefield	0.000183107	11	47523589	t	c	0.1442	0.1442	-0.0188	0.0043	1.542e-05	-+-	247107
11:47524172_A_C	rs11824971	locus89	1	wakefield	0.000183107	11	47524172	a	c	0.1442	0.1442	-0.0188	0.0043	1.521e-05	-+-	247107
11:47531884_G_T	rs4752843	locus89	1	wakefield	0.000202749	11	47531884	t	g	0.8555	0.1445	0.0189	0.0043	1.332e-05	+-+	247107
11:47539208_A_G	rs11819955	locus89	1	wakefield	0.000420063	11	47539208	a	g	0.8541	0.1459	0.0196	0.0043	6.1e-06	+-+	247107
11:47540007_C_T	rs9666924	locus89	1	wakefield	0.000377934	11	47540007	t	c	0.8515	0.1485	0.0195	0.0043	6.113e-06	+-+	247107
11:47555003_A_C	rs11821860	locus89	1	wakefield	0.000377934	11	47555003	a	c	0.1459	0.1459	-0.0195	0.0043	6.83e-06	-+-	247107
11:47555331_C_T	rs11822402	locus89	1	wakefield	0.000377934	11	47555331	t	c	0.1459	0.1459	-0.0195	0.0043	6.574e-06	-+-	247107
11:47557356_C_T	rs11039278	locus89	1	wakefield	0.000420063	11	47557356	t	c	0.8473	0.1527	0.0196	0.0043	5.411e-06	+-+	247107
11:47558220_A_G	rs4752783	locus89	1	wakefield	0.000321272	11	47558220	a	g	0.1353	0.1353	-0.0202	0.0045	6.724e-06	---	247107
11:47564587_A_G	rs7115371	locus89	1	wakefield	0.000377934	11	47564587	a	g	0.146	0.146	-0.0195	0.0043	6.257e-06	-+-	247107
11:47566232_A_G	rs72907976	locus89	1	wakefield	0.00048011	11	47566232	a	g	0.0961	0.0961	0.0258	0.0057	5.6e-06	+++	241755
11:47571855_A_G	rs7944532	locus89	1	wakefield	0.000340214	11	47571855	a	g	0.1461	0.1461	-0.0194	0.0043	7.084e-06	-+-	247107
11:47571956_A_G	rs58119589	locus89	1	wakefield	0.000220347	11	47571956	a	g	0.1448	0.1448	-0.0194	0.0044	8.347e-06	-+-	247107
11:47575372_A_T	rs28364769	locus89	1	wakefield	0.000557574	11	47575372	a	t	0.1461	0.1461	-0.0225	0.0049	4.078e-06	-+-	192819
11:47582614_C_T	rs57828885	locus89	1	wakefield	0.000377934	11	47582614	t	c	0.1459	0.1459	-0.0195	0.0043	6.418e-06	-+-	247107
11:47584600_C_T	rs4752848	locus89	1	wakefield	0.000377934	11	47584600	t	c	0.146	0.146	-0.0195	0.0043	6.255e-06	-+-	247107
11:47587062_A_G	rs11039300	locus89	1	wakefield	0.000420063	11	47587062	a	g	0.8508	0.1492	0.0196	0.0043	5.276e-06	+-+	247107
11:47605427_A_G	rs4147730	locus89	1	wakefield	0.000420063	11	47605427	a	g	0.1459	0.1459	-0.0196	0.0043	5.927e-06	-+-	247107
11:47606984_C_T	rs10742816	locus89	1	wakefield	0.000340214	11	47606984	t	c	0.8536	0.1464	0.0194	0.0043	6.947e-06	+-+	247107
11:47607912_C_T	rs77465292	locus89	1	wakefield	0.000355043	11	47607912	t	c	0.8645	0.1355	0.0203	0.0045	6.204e-06	+++	247107
11:47622207_A_G	rs112000051	locus89	1	wakefield	0.000276141	11	47622207	a	g	0.1454	0.1454	-0.0192	0.0043	9.382e-06	-+-	247107
11:47628536_C_T	rs4752786	locus89	1	wakefield	0.000340214	11	47628536	t	c	0.1461	0.1461	-0.0194	0.0043	6.924e-06	-+-	247107
11:47629793_C_T	rs2138767	locus89	1	wakefield	0.000340214	11	47629793	t	c	0.8539	0.1461	0.0194	0.0043	7.164e-06	+-+	247107
11:47632707_A_G	rs1474056	locus89	1	wakefield	0.000420063	11	47632707	a	g	0.146	0.146	-0.0196	0.0043	6.051e-06	-+-	247107
11:47633506_A_G	rs7931089	locus89	1	wakefield	0.000377934	11	47633506	a	g	0.146	0.146	-0.0195	0.0043	6.21e-06	-+-	247107
11:47640891_C_T	rs7116299	locus89	1	wakefield	0.000248984	11	47640891	t	c	0.1484	0.1484	-0.0191	0.0043	8.055e-06	-+-	247107
11:47672605_A_G	rs7945911	locus89	1	wakefield	0.00022462	11	47672605	a	g	0.1484	0.1484	-0.019	0.0043	8.555e-06	-+-	247107
11:47673300_C_T	rs72911714	locus89	1	wakefield	0.000229032	11	47673300	t	c	0.904	0.096	-0.0265	0.0061	1.568e-05	---	192819
11:47676143_G_T	rs7945100	locus89	1	wakefield	0.00046714	11	47676143	t	g	0.8499	0.1501	0.0197	0.0043	4.756e-06	+-+	247107
11:47692160_C_T	rs58357937	locus89	1	wakefield	0.000804003	11	47692160	t	c	0.1391	0.1391	-0.0211	0.0045	2.057e-06	---	247107
11:47702395_A_G	rs7120737	locus89	1	wakefield	0.000800999	11	47702395	a	g	0.8503	0.1497	0.0202	0.0043	2.327e-06	+-+	247107
11:47711021_C_T	rs7952204	locus89	1	wakefield	0.000578651	11	47711021	t	c	0.8506	0.1494	0.0199	0.0043	3.581e-06	+-+	247107
11:47721312_A_G	rs79476064	locus89	1	wakefield	0.000997584	11	47721312	a	g	0.1457	0.1457	-0.0204	0.0043	2.579e-06	-+-	247107
11:47727590_A_C	rs17791016	locus89	1	wakefield	0.000997584	11	47727590	a	c	0.8541	0.1459	0.0204	0.0043	2.291e-06	+-+	247107
11:47728074_A_T	rs6485772	locus89	1	wakefield	0.00111419	11	47728074	a	t	0.8543	0.1457	0.0205	0.0043	2.432e-06	+-+	247107
11:47728924_C_T	rs4303192	locus89	1	wakefield	0.00499846	11	47728924	t	c	0.1419	0.1419	-0.0223	0.0044	4.307e-07	-+-	247107
11:47736023_C_T	rs4752791	locus89	1	wakefield	0.000800999	11	47736023	t	c	0.8542	0.1458	0.0202	0.0043	2.722e-06	+-+	247107
11:47737549_C_T	rs111867185	locus89	1	wakefield	0.000589568	11	47737549	t	c	0.1407	0.1407	-0.0208	0.0045	2.896e-06	---	247107
11:47758152_C_T	rs59205786	locus89	1	wakefield	0.000800999	11	47758152	t	c	0.8544	0.1456	0.0202	0.0043	3.248e-06	+-+	247107
11:47759541_C_T	rs57436966	locus89	1	wakefield	0.00046714	11	47759541	t	c	0.1461	0.1461	-0.0197	0.0043	5.743e-06	-+-	247107
11:47759590_C_T	rs75334064	locus89	1	wakefield	0.000804003	11	47759590	t	c	0.1355	0.1355	-0.0211	0.0045	2.441e-06	---	247107
11:47773207_A_T	rs11819979	locus89	1	wakefield	0.000180534	11	47773207	a	t	0.1439	0.1439	-0.0192	0.0044	1.332e-05	-+-	243837
11:47778777_A_G	rs77685652	locus89	1	wakefield	0.000997584	11	47778777	a	g	0.8542	0.1458	0.0204	0.0043	2.716e-06	+-+	247107
11:47779470_G_T	rs11820480	locus89	1	wakefield	0.00111419	11	47779470	t	g	0.8539	0.1461	0.0205	0.0043	2.447e-06	+-+	247107
11:47788731_C_G	rs112054219	locus89	1	wakefield	0.000213569	11	47788731	c	g	0.024	0.024	-0.0497	0.0119	2.749e-05	---	192819
11:47789379_A_G	rs79811093	locus89	1	wakefield	0.000893662	11	47789379	a	g	0.1454	0.1454	-0.0203	0.0043	2.803e-06	-+-	247107
11:47797402_C_G	rs2869531	locus89	1	wakefield	0.00124511	11	47797402	c	g	0.1456	0.1456	-0.0206	0.0043	2.178e-06	-+-	247107
11:47803907_C_T	rs7935273	locus89	1	wakefield	0.00175248	11	47803907	t	c	0.8624	0.1376	0.0223	0.0046	1.013e-06	+-+	247107
11:47813820_A_C	rs79368019	locus89	1	wakefield	0.00111419	11	47813820	a	c	0.8543	0.1457	0.0205	0.0043	2.253e-06	+-+	247107
11:47825972_A_G	rs7124949	locus89	1	wakefield	0.000997584	11	47825972	a	g	0.8544	0.1456	0.0204	0.0043	2.511e-06	+-+	247107
11:47829345_C_T	rs6485783	locus89	1	wakefield	0.00111419	11	47829345	t	c	0.8544	0.1456	0.0205	0.0043	2.334e-06	+-+	247107
11:47829652_C_T	rs7927611	locus89	1	wakefield	0.000997584	11	47829652	t	c	0.8544	0.1456	0.0204	0.0043	2.526e-06	+-+	247107
11:47846202_C_T	rs75129833	locus89	1	wakefield	0.000804003	11	47846202	t	c	0.8634	0.1366	0.0211	0.0045	2.57e-06	+++	247107
11:47849432_C_G	rs4752871	locus89	1	wakefield	0.000997584	11	47849432	c	g	0.8544	0.1456	0.0204	0.0043	2.55e-06	+-+	247107
11:47851004_C_T	rs111651411	locus89	1	wakefield	0.000997584	11	47851004	t	c	0.1456	0.1456	-0.0204	0.0043	2.597e-06	-+-	247107
11:47853795_C_T	rs4752872	locus89	1	wakefield	0.000892472	11	47853795	t	c	0.8648	0.1352	0.0212	0.0045	2.24e-06	+++	247107
11:47854975_C_T	rs77073917	locus89	1	wakefield	0.00111419	11	47854975	t	c	0.1455	0.1455	-0.0205	0.0043	2.355e-06	-+-	247107
11:47857168_A_G	rs2305982	locus89	1	wakefield	0.000997584	11	47857168	a	g	0.8544	0.1456	0.0204	0.0043	2.501e-06	+-+	247107
11:47860746_C_T	rs79145982	locus89	1	wakefield	0.000997584	11	47860746	t	c	0.1454	0.1454	-0.0204	0.0043	2.482e-06	-+-	247107
11:47881487_A_G	rs76472587	locus89	1	wakefield	0.000644545	11	47881487	a	g	0.1452	0.1452	-0.02	0.0043	3.965e-06	-+-	247107
11:47886165_A_C	rs4752877	locus89	1	wakefield	0.000644545	11	47886165	a	c	0.1451	0.1451	-0.02	0.0043	4e-06	-+-	247107
11:47888629_A_G	rs75814357	locus89	1	wakefield	0.000724662	11	47888629	a	g	0.8651	0.1349	0.021	0.0045	2.844e-06	+++	247107
11:47888714_C_T	rs113964990	locus89	1	wakefield	0.000724662	11	47888714	t	c	0.1349	0.1349	-0.021	0.0045	2.703e-06	---	247107
11:47900571_C_T	rs112421299	locus89	1	wakefield	0.000724662	11	47900571	t	c	0.1344	0.1344	-0.021	0.0045	3.287e-06	---	247107
11:47901269_C_T	rs1872167	locus89	1	wakefield	0.000578651	11	47901269	t	c	0.145	0.145	-0.0199	0.0043	4.434e-06	-+-	247107
11:47907350_C_T	rs59652089	locus89	1	wakefield	0.00044987	11	47907350	t	c	0.1442	0.1442	-0.0201	0.0044	3.935e-06	-+-	247107
11:47983477_A_G	rs12790666	locus89	1	wakefield	0.000776659	11	47983477	a	g	0.5159	0.4841	0.0143	0.003	2.424e-06	+++	247107
11:47986994_A_T	rs1228001	locus89	1	wakefield	0.000662953	11	47986994	a	t	0.4839	0.4839	-0.0142	0.003	2.763e-06	---	247107
11:47989003_C_T	rs4752890	locus89	1	wakefield	0.000290386	11	47989003	t	c	0.5149	0.4851	0.0141	0.0031	3.842e-06	+++	247107
11:48000780_C_T	rs79837139	locus89	1	wakefield	0.000216465	11	48000780	t	c	0.8648	0.1352	0.0198	0.0045	9.687e-06	+++	247107
11:48013789_A_G	rs113617732	locus89	1	wakefield	0.000238747	11	48013789	a	g	0.135	0.135	-0.0199	0.0045	9.318e-06	---	247107
11:48024893_A_G	rs77684932	locus89	1	wakefield	0.000216465	11	48024893	a	g	0.865	0.135	0.0198	0.0045	1.046e-05	+++	247107
11:48057640_A_G	rs61649224	locus89	1	wakefield	0.000199398	11	48057640	a	g	0.1386	0.1386	-0.0193	0.0044	1.211e-05	-+-	247107
11:48058656_C_T	rs4752891	locus89	1	wakefield	0.00672116	11	48058656	t	c	0.4258	0.4258	-0.0161	0.0031	1.751e-07	---	247107
11:48059091_C_T	rs61914719	locus89	1	wakefield	0.000566069	11	48059091	t	c	0.1295	0.1295	-0.0212	0.0046	3.297e-06	---	247107
11:48062449_C_T	rs7949985	locus89	1	wakefield	0.000220347	11	48062449	t	c	0.1385	0.1385	-0.0194	0.0044	1.123e-05	-+-	247107
11:48101723_C_T	rs6485805	locus89	1	wakefield	0.000269496	11	48101723	t	c	0.1366	0.1366	-0.0196	0.0044	9.258e-06	-+-	247107
11:48102806_C_T	rs6485806	locus89	1	wakefield	0.00503952	11	48102806	t	c	0.7476	0.2524	0.0179	0.0035	2.612e-07	+++	247107
11:48103368_C_G	rs76477746	locus89	1	wakefield	0.000420075	11	48103368	c	g	0.1265	0.1265	-0.0209	0.0046	5.188e-06	---	247107
11:48104167_G_T	rs58407618	locus89	1	wakefield	0.000313317	11	48104167	t	g	0.2111	0.2111	-0.0223	0.005	7.042e-06	--?	127392
11:48104555_A_G	rs10742828	locus89	1	wakefield	0.00676051	11	48104555	a	g	0.2525	0.2525	-0.0181	0.0035	2.001e-07	---	247107
11:48106267_G_T	rs7118226	locus89	1	wakefield	0.00261145	11	48106267	t	g	0.2085	0.2085	-0.0184	0.0037	8.266e-07	---	247107
11:48106274_C_T	rs7118232	locus89	1	wakefield	0.00261145	11	48106274	t	c	0.2081	0.2081	-0.0184	0.0037	8.595e-07	---	247107
11:48106486_A_G	rs7122335	locus89	1	wakefield	0.0039207	11	48106486	a	g	0.792	0.208	0.0187	0.0037	5.948e-07	+++	247107
11:48108557_A_C	rs2174129	locus89	1	wakefield	0.00676051	11	48108557	a	c	0.2525	0.2525	-0.0181	0.0035	2.159e-07	---	247107
11:48109151_A_G	rs6485808	locus89	1	wakefield	0.00298808	11	48109151	a	g	0.2079	0.2079	-0.0185	0.0037	7.742e-07	---	247107
11:48109598_A_G	rs11039514	locus89	1	wakefield	0.00261145	11	48109598	a	g	0.2085	0.2085	-0.0184	0.0037	8.469e-07	---	247107
11:48110367_C_T	rs10769315	locus89	1	wakefield	0.00228397	11	48110367	t	c	0.2084	0.2084	-0.0183	0.0037	9.512e-07	---	247107
11:48111093_A_C	rs10838804	locus89	1	wakefield	0.0226213	11	48111093	a	c	0.2696	0.2696	-0.0189	0.0035	8.727e-08	---	247107
11:48112468_C_T	rs6485809	locus89	1	wakefield	0.00592513	11	48112468	t	c	0.7919	0.2081	0.019	0.0037	3.502e-07	+-+	247107
11:48113232_A_G	rs1910364	locus89	1	wakefield	0.00515944	11	48113232	a	g	0.2071	0.2071	-0.0189	0.0037	4.423e-07	-+-	247107
11:48114142_C_T	rs1969093	locus89	1	wakefield	0.00515944	11	48114142	t	c	0.2076	0.2076	-0.0189	0.0037	4.383e-07	-+-	247107
11:48115089_C_T	rs3942852	locus89	1	wakefield	0.00515944	11	48115089	t	c	0.7925	0.2075	0.0189	0.0037	4.447e-07	+-+	247107
11:48115279_A_T	rs1532754	locus89	1	wakefield	0.00515944	11	48115279	a	t	0.2076	0.2076	-0.0189	0.0037	4.116e-07	-+-	247107
11:48115837_C_T	rs10742829	locus89	1	wakefield	0.00449598	11	48115837	t	c	0.2077	0.2077	-0.0188	0.0037	4.657e-07	-+-	247107
11:48117478_C_T	rs1503188	locus89	1	wakefield	0.0105687	11	48117478	t	c	0.7481	0.2519	0.0184	0.0035	1.297e-07	+++	247107
11:48117873_A_G	rs1503190	locus89	1	wakefield	0.00515944	11	48117873	a	g	0.2076	0.2076	-0.0189	0.0037	4.227e-07	-+-	247107
11:48118199_C_G	rs4752806	locus89	1	wakefield	0.00783142	11	48118199	c	g	0.7924	0.2076	0.0192	0.0037	2.576e-07	+++	247107
11:48118347_T_TA	rs11382316	locus89	1	wakefield	0.000779494	11	48118347	t	ta	0.2098	0.2098	-0.0233	0.005	2.928e-06	--?	127392
11:48118604_C_T	rs4752893	locus89	1	wakefield	0.0105687	11	48118604	t	c	0.748	0.252	0.0184	0.0035	1.294e-07	+++	247107
11:48118993_G_T	rs10838805	locus89	1	wakefield	0.0105687	11	48118993	t	g	0.252	0.252	-0.0184	0.0035	1.273e-07	---	247107
11:48119474_C_T	rs11039515	locus89	1	wakefield	0.0122861	11	48119474	t	c	0.748	0.252	0.0185	0.0035	1.115e-07	+++	247107
11:48119691_A_G	rs10742831	locus89	1	wakefield	0.00680943	11	48119691	a	g	0.7926	0.2074	0.0191	0.0037	3.259e-07	+-+	247107
11:48119745_C_G	rs10769316	locus89	1	wakefield	0.0105687	11	48119745	c	g	0.252	0.252	-0.0184	0.0035	1.285e-07	---	247107
11:48120936_A_G	rs4752894	locus89	1	wakefield	0.00083173	11	48120936	a	g	0.5928	0.4072	0.0148	0.0031	1.668e-06	+++	247107
11:48124157_A_T	rs11039516	locus89	1	wakefield	0.00083173	11	48124157	a	t	0.5977	0.4023	0.0148	0.0031	1.602e-06	+++	247107
11:48125371_A_G	rs7117386	locus89	1	wakefield	0.00515944	11	48125371	a	g	0.7924	0.2076	0.0189	0.0037	3.982e-07	+-+	247107
11:48128189_A_T	rs10734562	locus89	1	wakefield	0.0105687	11	48128189	a	t	0.7483	0.2517	0.0184	0.0035	1.325e-07	+++	247107
11:48128751_G_T	rs4752807	locus89	1	wakefield	0.0105687	11	48128751	t	g	0.2517	0.2517	-0.0184	0.0035	1.24e-07	---	247107
11:48130094_C_G	rs11039519	locus89	1	wakefield	0.0105687	11	48130094	c	g	0.7483	0.2517	0.0184	0.0035	1.185e-07	+++	247107
11:48130794_A_G	rs11039520	locus89	1	wakefield	0.00044987	11	48130794	a	g	0.863	0.137	0.0201	0.0044	5.418e-06	+-+	247107
11:48130836_T_TAAA	11:48130836_T_TAAA	locus89	1	wakefield	0.000363311	11	48130836	t	taaa	0.5867	0.4133	0.0186	0.0041	6.651e-06	++?	127392
11:48133526_A_G	rs1875696	locus89	1	wakefield	0.0105687	11	48133526	a	g	0.7475	0.2525	0.0184	0.0035	1.225e-07	+++	247107
11:48136990_A_G	rs4752897	locus89	1	wakefield	0.00592513	11	48136990	a	g	0.7926	0.2074	0.019	0.0037	3.624e-07	+++	247107
11:48140354_A_C	rs17198859	locus89	1	wakefield	0.00132623	11	48140354	a	c	0.5923	0.4077	0.0151	0.0031	9.17e-07	+++	247107
11:48140900_A_G	rs11603850	locus89	1	wakefield	0.00680943	11	48140900	a	g	0.7925	0.2075	0.0191	0.0037	3.002e-07	+++	247107
11:48141252_A_G	rs4752808	locus89	1	wakefield	0.0142941	11	48141252	a	g	0.748	0.252	0.0186	0.0035	9.19e-08	+++	247107
11:48141855_G_T	rs4752899	locus89	1	wakefield	0.00132623	11	48141855	t	g	0.4076	0.4076	-0.0151	0.0031	9.021e-07	---	247107
11:48141859_G_T	rs7113857	locus89	1	wakefield	0.000499191	11	48141859	t	g	0.1367	0.1367	-0.0202	0.0044	5.16e-06	-+-	247107
11:48142046_C_T	rs4752900	locus89	1	wakefield	0.00680943	11	48142046	t	c	0.2074	0.2074	-0.0191	0.0037	3.163e-07	---	247107
11:48142203_C_G	rs4752901	locus89	1	wakefield	0.0103813	11	48142203	c	g	0.7907	0.2093	0.0194	0.0037	1.97e-07	+++	247107
11:48144224_A_G	rs2870080	locus89	1	wakefield	0.00113402	11	48144224	a	g	0.5926	0.4074	0.015	0.0031	1.116e-06	+++	247107
11:48145077_C_G	rs112223280	locus89	1	wakefield	0.00113503	11	48145077	c	g	0.8936	0.1064	0.0237	0.005	2.335e-06	+++	247107
11:48145166_A_G	rs2270993	locus89	1	wakefield	0.000269496	11	48145166	a	g	0.1369	0.1369	-0.0196	0.0044	9.382e-06	-+-	247107
11:48145247_C_T	rs2270992	locus89	1	wakefield	0.000713412	11	48145247	t	c	0.3961	0.3961	-0.0147	0.0031	2.062e-06	---	247107
11:48145746_C_T	rs11039530	locus89	1	wakefield	0.00795082	11	48145746	t	c	0.569	0.431	0.0162	0.0031	1.357e-07	+++	247107
11:48146092_C_T	rs2279823	locus89	1	wakefield	0.0142941	11	48146092	t	c	0.2515	0.2515	-0.0186	0.0035	9.884e-08	---	247107
11:48146114_C_T	rs2279822	locus89	1	wakefield	0.000405631	11	48146114	t	c	0.1367	0.1367	-0.02	0.0044	5.928e-06	-+-	247107
11:48148081_C_G	rs74236459	locus89	1	wakefield	0.000365932	11	48148081	c	g	0.8634	0.1366	0.0199	0.0044	6.592e-06	+-+	247107
11:48148606_C_T	rs905477	locus89	1	wakefield	0.0142941	11	48148606	t	c	0.2515	0.2515	-0.0186	0.0035	9.475e-08	---	247107
11:48148779_A_G	rs4752902	locus89	1	wakefield	0.000713412	11	48148779	a	g	0.5943	0.4057	0.0147	0.0031	1.911e-06	+++	247107
11:48149755_C_T	rs905475	locus89	1	wakefield	0.0122861	11	48149755	t	c	0.7483	0.2517	0.0185	0.0035	1.16e-07	+++	247107
11:48150576_A_G	rs7129364	locus89	1	wakefield	0.000365932	11	48150576	a	g	0.1366	0.1366	-0.0199	0.0044	6.896e-06	-+-	247107
11:48150712_C_T	rs10769317	locus89	1	wakefield	0.0122861	11	48150712	t	c	0.2517	0.2517	-0.0185	0.0035	1.093e-07	---	247107
11:48151494_G_T	rs1566732	locus89	1	wakefield	0.00113402	11	48151494	t	g	0.5942	0.4058	0.015	0.0031	1.22e-06	+++	247107
11:48151562_C_CA	rs5791800	locus89	1	wakefield	0.000189114	11	48151562	ca	c	0.5873	0.4127	0.018	0.0041	1.224e-05	++?	127392
11:48154603_A_G	rs11039537	locus89	1	wakefield	0.00113402	11	48154603	a	g	0.4059	0.4059	-0.015	0.0031	1.185e-06	---	247107
11:48154990_A_T	rs11039538	locus89	1	wakefield	0.000330288	11	48154990	a	t	0.8634	0.1366	0.0198	0.0044	7.983e-06	+-+	247107
11:48156131_A_G	rs7121133	locus89	1	wakefield	0.000970681	11	48156131	a	g	0.5938	0.4062	0.0149	0.0031	1.316e-06	+++	247107
11:48157869_C_T	rs2270994	locus89	1	wakefield	0.0132442	11	48157869	t	c	0.395	0.395	-0.0165	0.0031	9.268e-08	---	247107
11:48160429_A_G	rs10734564	locus89	1	wakefield	0.00067051	11	48160429	a	g	0.1766	0.1766	-0.0187	0.004	3.493e-06	---	247107
11:48160609_C_T	rs113253936	locus89	1	wakefield	0.00017093	11	48160609	t	c	0.1138	0.1138	-0.0212	0.0049	1.652e-05	---	247107
11:48161813_C_T	rs11039541	locus89	1	wakefield	0.0776432	11	48161813	t	c	0.5727	0.4273	0.0175	0.0031	1.426e-08	+++	247107
11:48162042_A_G	rs2047812	locus89	1	wakefield	0.000196522	11	48162042	a	g	0.1916	0.1916	-0.0172	0.0039	8.712e-06	---	247107
11:48162305_C_T	rs7124275	locus89	1	wakefield	0.000659826	11	48162305	t	c	0.6475	0.3525	0.0151	0.0032	1.825e-06	+++	247107
11:48166267_C_G	rs4752904	locus89	1	wakefield	0.0776432	11	48166267	c	g	0.5734	0.4266	0.0175	0.0031	1.312e-08	+++	247107
11:48167738_C_T	rs7947811	locus89	1	wakefield	0.00022572	11	48167738	t	c	0.8083	0.1917	0.0169	0.0038	1.054e-05	+++	247107
11:48167828_A_G	rs7948129	locus89	1	wakefield	0.000253823	11	48167828	a	g	0.8084	0.1916	0.017	0.0038	8.91e-06	+++	247107
11:48168103_A_G	rs11039543	locus89	1	wakefield	0.00672116	11	48168103	a	g	0.5602	0.4398	0.0161	0.0031	1.689e-07	+++	247107
11:48168664_G_T	rs3741410	locus89	1	wakefield	0.00046714	11	48168664	t	g	0.8527	0.1473	0.0197	0.0043	5.929e-06	+-+	247107
11:48169717_A_G	rs10742834	locus89	1	wakefield	0.00282789	11	48169717	a	g	0.7452	0.2548	0.0175	0.0035	4.732e-07	+++	247107
11:48170581_A_G	rs4752907	locus89	1	wakefield	0.00346811	11	48170581	a	g	0.5681	0.4319	0.0157	0.0031	3.728e-07	+++	247107
11:48173404_G_T	rs10838808	locus89	1	wakefield	0.0540597	11	48173404	t	g	0.5788	0.4212	0.0173	0.0031	1.982e-08	+++	247107
11:48173750_C_T	rs145310201	locus89	1	wakefield	0.00112127	11	48173750	t	c	0.7393	0.2607	0.0173	0.0036	1.324e-06	+++	237022
11:48174823_A_AC	rs56879256	locus89	1	wakefield	0.000189114	11	48174823	a	ac	0.5651	0.4349	0.018	0.0041	1.157e-05	++?	127392
11:48175023_C_T	rs11606259	locus89	1	wakefield	0.000753971	11	48175023	t	c	0.7211	0.2789	0.017	0.0036	3.058e-06	+++	237022
11:48175152_C_T	rs1503171	locus89	1	wakefield	0.00326334	11	48175152	t	c	0.2549	0.2549	-0.0176	0.0035	4.255e-07	---	247107
11:48175831_A_G	rs10742836	locus89	1	wakefield	0.00326334	11	48175831	a	g	0.7451	0.2549	0.0176	0.0035	4.205e-07	+++	247107
11:48176573_A_G	rs4597030	locus89	1	wakefield	0.00326334	11	48176573	a	g	0.7452	0.2548	0.0176	0.0035	4.267e-07	+++	247107
11:48181060_A_G	rs924715	locus89	1	wakefield	0.00326334	11	48181060	a	g	0.7449	0.2551	0.0176	0.0035	4.139e-07	+++	247107
11:48182237_A_G	rs1039481	locus89	1	wakefield	0.00326334	11	48182237	a	g	0.7453	0.2547	0.0176	0.0035	4.515e-07	+++	247107
11:48182599_A_G	rs11039550	locus89	1	wakefield	0.0451789	11	48182599	a	g	0.4221	0.4221	-0.0172	0.0031	2.69e-08	---	247107
11:48183186_A_G	rs76757809	locus89	1	wakefield	0.000176107	11	48183186	a	g	0.8701	0.1299	0.02	0.0046	1.2e-05	+++	247107
11:48184983_G_T	rs2270990	locus89	1	wakefield	0.00128183	11	48184983	t	g	0.7453	0.2547	0.0174	0.0036	1.365e-06	+++	229638
11:48186266_A_G	rs55881652	locus89	1	wakefield	0.00346811	11	48186266	a	g	0.5669	0.4331	0.0157	0.0031	3.311e-07	+++	247107
11:48186795_A_G	rs10838811	locus89	1	wakefield	0.00282789	11	48186795	a	g	0.255	0.255	-0.0175	0.0035	4.854e-07	---	247107
11:48186924_C_T	rs10838812	locus89	1	wakefield	0.00282789	11	48186924	t	c	0.255	0.255	-0.0175	0.0035	4.818e-07	---	247107
11:48186969_A_C	rs10838813	locus89	1	wakefield	0.00282789	11	48186969	a	c	0.745	0.255	0.0175	0.0035	4.877e-07	+++	247107
11:48187178_A_G	rs10838814	locus89	1	wakefield	0.00282789	11	48187178	a	g	0.7449	0.2551	0.0175	0.0035	4.844e-07	+++	247107
11:48190134_A_G	rs1983072	locus89	1	wakefield	0.00481798	11	48190134	a	g	0.4378	0.4378	-0.0159	0.0031	3.98e-07	-?-	244073
11:48196553_A_G	rs2019093	locus89	1	wakefield	0.00250685	11	48196553	a	g	0.5669	0.4331	0.0155	0.0031	4.98e-07	+++	247107
11:48200115_C_T	rs2047814	locus89	1	wakefield	0.0316531	11	48200115	t	c	0.5801	0.4199	0.017	0.0031	3.705e-08	+++	247107
11:48205829_A_G	rs11039570	locus89	1	wakefield	0.0316531	11	48205829	a	g	0.5782	0.4218	0.017	0.0031	3.355e-08	+++	247107
11:48206894_A_T	rs4752914	locus89	1	wakefield	0.0316531	11	48206894	a	t	0.5794	0.4206	0.017	0.0031	3.823e-08	+++	247107
11:48207458_T_TC	11:48207458_T_TC	locus89	1	wakefield	0.000183107	11	48207458	t	tc	0.5651	0.4349	0.0188	0.0043	1.498e-05	+??	124358
11:48228096_A_G	rs1604658	locus89	1	wakefield	0.00155263	11	48228096	a	g	0.4314	0.4314	-0.0152	0.0031	7.466e-07	---	247107
11:48234924_A_G	rs7927965	locus89	1	wakefield	0.00155263	11	48234924	a	g	0.568	0.432	0.0152	0.0031	7.787e-07	+++	247107
11:48240112_A_G	rs11039593	locus89	1	wakefield	0.00132623	11	48240112	a	g	0.4312	0.4312	-0.0151	0.0031	9.108e-07	---	247107
11:48241536_C_CAA	11:48241536_C_CAA	locus89	1	wakefield	0.00240886	11	48241536	caa	c	0.2899	0.2899	-0.0226	0.0046	1.069e-06	-??	124358
11:48241639_A_G	rs4752917	locus89	1	wakefield	0.000970681	11	48241639	a	g	0.4325	0.4325	-0.0149	0.0031	1.366e-06	---	247107
11:48248097_A_T	rs7131605	locus89	1	wakefield	0.00023025	11	48248097	a	t	0.2619	0.2619	-0.0207	0.0047	1.124e-05	-??	124358
11:48255992_C_T	rs4752920	locus89	1	wakefield	0.000569661	11	48255992	t	c	0.5618	0.4382	0.015	0.0032	2.042e-06	+++	237022
11:48256161_G_T	rs4980422	locus89	1	wakefield	0.000612562	11	48256161	t	g	0.5606	0.4394	0.0146	0.0031	1.996e-06	+++	247107
11:48256631_A_G	rs11039602	locus89	1	wakefield	0.000526516	11	48256631	a	g	0.5643	0.4357	0.0145	0.0031	2.438e-06	+++	247107
11:48263349_C_T	rs58144866	locus89	1	wakefield	0.000910879	11	48263349	t	c	0.4345	0.4345	-0.0144	0.003	2.329e-06	---	247107
11:48269828_C_T	rs2062786	locus89	1	wakefield	0.000526516	11	48269828	t	c	0.5645	0.4355	0.0145	0.0031	2.451e-06	+++	247107
11:48280790_A_G	rs11039619	locus89	1	wakefield	0.000453028	11	48280790	a	g	0.5645	0.4355	0.0144	0.0031	2.789e-06	+++	247107
11:48286256_C_T	rs10838852	locus89	1	wakefield	0.000776659	11	48286256	t	c	0.5658	0.4342	0.0143	0.003	2.625e-06	+++	247107
11:48293008_G_GA	11:48293008_G_GA	locus89	1	wakefield	0.00023899	11	48293008	g	ga	0.5693	0.4307	0.0161	0.0036	7.156e-06	+++	182734
11:48293931_C_T	rs11039627	locus89	1	wakefield	0.000453028	11	48293931	t	c	0.5649	0.4351	0.0144	0.0031	3.098e-06	+++	247107
11:48295303_C_G	rs7479393	locus89	1	wakefield	0.000776659	11	48295303	c	g	0.5656	0.4344	0.0143	0.003	2.785e-06	+++	247107
11:48297280_C_T	rs11039632	locus89	1	wakefield	0.000453028	11	48297280	t	c	0.5645	0.4355	0.0144	0.0031	2.794e-06	+++	247107
11:48297843_A_G	rs11039634	locus89	1	wakefield	0.000453028	11	48297843	a	g	0.4355	0.4355	-0.0144	0.0031	2.736e-06	---	247107
11:48309784_C_T	rs10769342	locus89	1	wakefield	0.000425855	11	48309784	t	c	0.5603	0.4397	0.0148	0.0032	3.001e-06	+++	237022
11:48320568_C_T	rs12363868	locus89	1	wakefield	0.000612562	11	48320568	t	c	0.5644	0.4356	0.0146	0.0031	2.022e-06	+++	247107
11:48324066_A_C	rs61915322	locus89	1	wakefield	0.000261779	11	48324066	a	c	0.6065	0.3935	0.0166	0.0037	8.32e-06	+?+	178646
11:48326773_A_G	rs1483123	locus89	1	wakefield	0.000526516	11	48326773	a	g	0.5657	0.4343	0.0145	0.0031	2.467e-06	+++	247107
11:48334369_A_T	rs4882135	locus89	1	wakefield	0.000713412	11	48334369	a	t	0.4364	0.4364	-0.0147	0.0031	1.808e-06	---	247107
11:48335156_A_G	rs11039673	locus89	1	wakefield	0.000713412	11	48335156	a	g	0.564	0.436	0.0147	0.0031	1.659e-06	+++	247107
11:48343056_C_T	rs55841115	locus89	1	wakefield	0.000348088	11	48343056	t	c	0.5705	0.4295	0.0164	0.0036	4.74e-06	+++	182734
11:48348001_C_T	rs11039680	locus89	1	wakefield	0.000395181	11	48348001	t	c	0.5706	0.4294	0.0165	0.0036	4.289e-06	+++	182734
11:48354726_A_C	rs10838875	locus89	1	wakefield	0.00132623	11	48354726	a	c	0.4365	0.4365	-0.0151	0.0031	1.548e-06	---	247107
11:48357657_C_T	rs12362530	locus89	1	wakefield	0.000580933	11	48357657	t	c	0.5705	0.4295	0.0168	0.0036	3.126e-06	+++	182734
11:48370611_A_T	rs11039691	locus89	1	wakefield	0.00119928	11	48370611	a	t	0.4358	0.4358	-0.0155	0.0032	1.285e-06	---	237022
11:48379193_C_T	rs2128675	locus89	1	wakefield	0.000661565	11	48379193	t	c	0.5699	0.4301	0.0169	0.0036	2.523e-06	+++	182734
11:48387186_A_G	rs1994140	locus89	1	wakefield	0.000808366	11	48387186	a	g	0.4315	0.4315	-0.0166	0.0035	2.193e-06	---	192819
11:48389838_A_G	rs11039701	locus89	1	wakefield	0.00132623	11	48389838	a	g	0.4369	0.4369	-0.0151	0.0031	1.365e-06	---	247107
11:48389935_C_T	rs11039702	locus89	1	wakefield	0.00181958	11	48389935	t	c	0.4381	0.4381	-0.0153	0.0031	1.019e-06	---	247107
11:48392010_C_G	rs2014127	locus89	1	wakefield	0.00213463	11	48392010	c	g	0.4374	0.4374	-0.0154	0.0031	8.373e-07	---	247107
11:48409352_C_T	rs11493622	locus89	1	wakefield	0.00119928	11	48409352	t	c	0.5603	0.4397	0.0155	0.0032	1.294e-06	+++	237022
11:48410691_G_T	rs11517652	locus89	1	wakefield	0.00155263	11	48410691	t	g	0.4376	0.4376	-0.0152	0.0031	1.144e-06	---	247107
11:48413823_C_T	rs11512320	locus89	1	wakefield	0.00213463	11	48413823	t	c	0.5624	0.4376	0.0154	0.0031	8.843e-07	+++	247107
11:48414064_C_T	rs11518025	locus89	1	wakefield	0.000234536	11	48414064	t	c	0.5632	0.4368	0.0182	0.0041	8.399e-06	++?	127392
11:48415945_C_T	rs11039712	locus89	1	wakefield	0.000484299	11	48415945	t	c	0.5474	0.4526	0.0171	0.0037	3.262e-06	+?+	174590
11:48418889_A_G	rs1945189	locus89	1	wakefield	0.00181958	11	48418889	a	g	0.4377	0.4377	-0.0153	0.0031	9.482e-07	---	247107
11:48424407_C_T	rs4882058	locus89	1	wakefield	0.00132623	11	48424407	t	c	0.5629	0.4371	0.0151	0.0031	1.1e-06	+++	247107
11:48426408_A_C	rs4525263	locus89	1	wakefield	0.00213463	11	48426408	a	c	0.5622	0.4378	0.0154	0.0031	9.24e-07	+++	247107
11:48427432_G_T	rs11039716	locus89	1	wakefield	0.00155263	11	48427432	t	g	0.4404	0.4404	-0.0152	0.0031	1.261e-06	---	247107
11:48427994_C_T	rs4517557	locus89	1	wakefield	0.000765009	11	48427994	t	c	0.5624	0.4376	0.0152	0.0032	1.715e-06	+++	237022
11:48437729_C_T	rs2019666	locus89	1	wakefield	0.00155263	11	48437729	t	c	0.5618	0.4382	0.0152	0.0031	1.024e-06	+++	247107
11:48437937_A_G	rs1814158	locus89	1	wakefield	0.00113402	11	48437937	a	g	0.5621	0.4379	0.015	0.0031	1.377e-06	+++	247107
11:48441874_C_G	rs4882060	locus89	1	wakefield	0.00132623	11	48441874	c	g	0.5626	0.4374	0.0151	0.0031	1.185e-06	+++	247107
11:48443011_G_T	rs11039731	locus89	1	wakefield	0.00113402	11	48443011	t	g	0.4385	0.4385	-0.015	0.0031	1.269e-06	---	247107
11:48447965_A_G	rs11039734	locus89	1	wakefield	0.00113402	11	48447965	a	g	0.4375	0.4375	-0.015	0.0031	1.351e-06	---	247107
11:48450200_A_G	rs11039737	locus89	1	wakefield	0.00132623	11	48450200	a	g	0.5617	0.4383	0.0151	0.0031	1.115e-06	+++	247107
11:48450861_A_G	rs4882061	locus89	1	wakefield	0.00132623	11	48450861	a	g	0.4395	0.4395	-0.0151	0.0031	1.386e-06	---	247107
11:48461703_A_G	rs4881984	locus89	1	wakefield	0.000713412	11	48461703	a	g	0.5495	0.4505	0.0147	0.0031	2.482e-06	+++	247107
11:48467438_C_G	rs1825294	locus89	1	wakefield	0.000659826	11	48467438	c	g	0.5512	0.4488	0.0151	0.0032	2.21e-06	+++	237022
11:48467770_A_G	rs11039747	locus89	1	wakefield	0.000765009	11	48467770	a	g	0.4488	0.4488	-0.0152	0.0032	1.691e-06	---	237022
11:48468317_G_T	rs11039748	locus89	1	wakefield	0.00113402	11	48468317	t	g	0.5509	0.4491	0.015	0.0031	1.294e-06	+++	247107
11:48471193_A_G	rs12365980	locus89	1	wakefield	0.00083173	11	48471193	a	g	0.5501	0.4499	0.0148	0.0031	1.937e-06	+++	247107
11:48474199_G_T	rs4315113	locus89	1	wakefield	0.000713412	11	48474199	t	g	0.4482	0.4482	-0.0147	0.0031	1.971e-06	---	247107
11:48477400_C_G	rs11039757	locus89	1	wakefield	0.000970681	11	48477400	c	g	0.4489	0.4489	-0.0149	0.0031	1.459e-06	---	247107
11:48479009_C_T	rs11039760	locus89	1	wakefield	0.000257944	11	48479009	t	c	0.1285	0.1285	-0.0204	0.0046	1.082e-05	---	247107
11:48479407_G_T	rs1815962	locus89	1	wakefield	0.000209313	11	48479407	t	g	0.5173	0.4827	-0.0143	0.0032	9.659e-06	-+-	241977
11:48483598_G_T	rs1945181	locus89	1	wakefield	0.000713412	11	48483598	t	g	0.5501	0.4499	0.0147	0.0031	2.238e-06	+++	247107
11:48487380_A_G	rs11039765	locus89	1	wakefield	0.00083173	11	48487380	a	g	0.4504	0.4504	-0.0148	0.0031	1.89e-06	---	247107
11:48488715_C_T	rs11039766	locus89	1	wakefield	0.000713412	11	48488715	t	c	0.4486	0.4486	-0.0147	0.0031	2.072e-06	---	247107
11:48492434_A_C	rs10838910	locus89	1	wakefield	0.000612562	11	48492434	a	c	0.5521	0.4479	0.0146	0.0031	2.087e-06	+++	247107
11:48496549_A_G	rs4882082	locus89	1	wakefield	0.000612562	11	48496549	a	g	0.5508	0.4492	0.0146	0.0031	2.063e-06	+++	247107
11:48500141_C_T	rs112752712	locus89	1	wakefield	0.000234304	11	48500141	t	c	0.8715	0.1285	0.0203	0.0046	1.204e-05	+++	247107
11:48500573_A_G	rs4128116	locus89	1	wakefield	0.0001936	11	48500573	a	g	0.1286	0.1286	-0.0201	0.0046	1.493e-05	---	247107
11:48504569_C_G	rs4882085	locus89	1	wakefield	0.000453028	11	48504569	c	g	0.4483	0.4483	-0.0144	0.0031	2.73e-06	---	247107
11:48506546_A_G	rs4881997	locus89	1	wakefield	0.000526516	11	48506546	a	g	0.5511	0.4489	0.0145	0.0031	2.35e-06	+++	247107
11:48515612_A_T	rs4882089	locus89	1	wakefield	0.000612562	11	48515612	a	t	0.4498	0.4498	-0.0146	0.0031	2.113e-06	---	247107
11:48516706_A_G	rs11039776	locus89	1	wakefield	0.000526516	11	48516706	a	g	0.5505	0.4495	0.0145	0.0031	2.189e-06	+++	247107
11:48521370_A_G	rs1125296	locus89	1	wakefield	0.000526516	11	48521370	a	g	0.4481	0.4481	-0.0145	0.0031	2.204e-06	---	247107
11:48522433_A_G	rs12574609	locus89	1	wakefield	0.000713412	11	48522433	a	g	0.4478	0.4478	-0.0147	0.0031	1.628e-06	---	247107
11:48525186_C_T	rs4881998	locus89	1	wakefield	0.00033644	11	48525186	t	c	0.5517	0.4483	0.0142	0.0031	3.539e-06	+++	247107
11:48525781_C_CA	rs34792036	locus89	1	wakefield	0.000306844	11	48525781	ca	c	0.4431	0.4431	-0.0163	0.0036	5.108e-06	---	182734
11:48528745_A_G	rs12574823	locus89	1	wakefield	0.000612562	11	48528745	a	g	0.4488	0.4488	-0.0146	0.0031	2.117e-06	---	247107
11:48529416_A_G	rs11039785	locus89	1	wakefield	0.000612562	11	48529416	a	g	0.4496	0.4496	-0.0146	0.0031	1.926e-06	---	247107
11:48530820_A_G	rs4882093	locus89	1	wakefield	0.000612562	11	48530820	a	g	0.552	0.448	0.0146	0.0031	2.095e-06	+++	247107
11:48540000_A_G	rs4882099	locus89	1	wakefield	0.000713412	11	48540000	a	g	0.5512	0.4488	0.0147	0.0031	1.823e-06	+++	247107
11:48545850_A_G	rs11039803	locus89	1	wakefield	0.000612562	11	48545850	a	g	0.4495	0.4495	-0.0146	0.0031	1.917e-06	---	247107
11:48546496_A_G	rs4882000	locus89	1	wakefield	0.000526516	11	48546496	a	g	0.4484	0.4484	-0.0145	0.0031	2.201e-06	---	247107
11:48546556_A_C	rs4882104	locus89	1	wakefield	0.000713412	11	48546556	a	c	0.5502	0.4498	0.0147	0.0031	1.782e-06	+++	247107
11:48546675_A_G	rs4882001	locus89	1	wakefield	0.000526516	11	48546675	a	g	0.447	0.447	-0.0145	0.0031	2.348e-06	---	247107
11:48549139_C_T	rs7478698	locus89	1	wakefield	0.000526516	11	48549139	t	c	0.4482	0.4482	-0.0145	0.0031	2.246e-06	---	247107
11:48550426_A_T	rs9795141	locus89	1	wakefield	0.000713412	11	48550426	a	t	0.5498	0.4502	0.0147	0.0031	1.733e-06	+++	247107
11:48550848_C_G	rs9794967	locus89	1	wakefield	0.000622594	11	48550848	c	g	0.451	0.451	-0.0173	0.0037	2.198e-06	-?-	179700
11:48550850_A_T	rs9795149	locus89	1	wakefield	0.000622594	11	48550850	a	t	0.5491	0.4509	0.0173	0.0037	2.266e-06	+?+	179700
11:48551995_A_G	rs7483757	locus89	1	wakefield	0.000569661	11	48551995	a	g	0.5491	0.4509	0.015	0.0032	2.285e-06	+++	237022
11:48558249_G_T	rs4882110	locus89	1	wakefield	0.000713412	11	48558249	t	g	0.5519	0.4481	0.0147	0.0031	1.786e-06	+++	247107
11:48560597_A_T	rs4882012	locus89	1	wakefield	0.00083173	11	48560597	a	t	0.5512	0.4488	0.0148	0.0031	1.351e-06	+++	247107
11:48568006_A_T	rs11039823	locus89	1	wakefield	0.000970681	11	48568006	a	t	0.5511	0.4489	0.0149	0.0031	1.325e-06	+++	247107
11:48568693_G_T	rs10838947	locus89	1	wakefield	0.00083173	11	48568693	t	g	0.5521	0.4479	0.0148	0.0031	1.419e-06	+++	247107
11:48569134_C_T	rs10838950	locus89	1	wakefield	0.00083173	11	48569134	t	c	0.5508	0.4492	0.0148	0.0031	1.549e-06	+++	247107
11:48569341_G_T	rs11039824	locus89	1	wakefield	0.000713412	11	48569341	t	g	0.5519	0.4481	0.0147	0.0031	1.695e-06	+++	247107
11:48573165_A_C	rs11518030	locus89	1	wakefield	0.00113402	11	48573165	a	c	0.451	0.451	-0.015	0.0031	1.347e-06	---	247107
11:48575794_A_T	rs9735699	locus89	1	wakefield	0.000970681	11	48575794	a	t	0.5512	0.4488	0.0149	0.0031	1.24e-06	+++	247107
11:48584741_A_G	rs10838960	locus89	1	wakefield	0.00083173	11	48584741	a	g	0.4484	0.4484	-0.0148	0.0031	1.345e-06	---	247107
11:48584885_C_T	rs10838962	locus89	1	wakefield	0.000765009	11	48584885	t	c	0.4527	0.4527	-0.0152	0.0032	1.99e-06	---	237022
11:48585782_A_T	rs7481123	locus89	1	wakefield	0.000425855	11	48585782	a	t	0.4485	0.4485	-0.0148	0.0032	2.57e-06	---	237022
11:48587066_A_G	rs10838964	locus89	1	wakefield	0.000970681	11	48587066	a	g	0.5502	0.4498	0.0149	0.0031	1.332e-06	+++	247107
11:48588480_A_G	rs4882128	locus89	1	wakefield	0.00113402	11	48588480	a	g	0.5508	0.4492	0.015	0.0031	1.219e-06	+++	247107
11:48593754_A_T	rs12807777	locus89	1	wakefield	0.000713412	11	48593754	a	t	0.4483	0.4483	-0.0147	0.0031	1.556e-06	---	247107
11:48595046_A_G	rs10838968	locus89	1	wakefield	0.00083173	11	48595046	a	g	0.4489	0.4489	-0.0148	0.0031	1.443e-06	---	247107
11:48607182_A_T	rs7483212	locus89	1	wakefield	0.000713412	11	48607182	a	t	0.5515	0.4485	0.0147	0.0031	1.63e-06	+++	247107
11:48609735_A_G	rs7482521	locus89	1	wakefield	0.000713412	11	48609735	a	g	0.5517	0.4483	0.0147	0.0031	1.636e-06	+++	247107
11:48611400_A_G	rs10838972	locus89	1	wakefield	0.000713412	11	48611400	a	g	0.4483	0.4483	-0.0147	0.0031	1.766e-06	---	247107
11:48611651_A_G	rs11039858	locus89	1	wakefield	0.00083173	11	48611651	a	g	0.5514	0.4486	0.0148	0.0031	1.533e-06	+++	247107
11:48615658_C_T	rs4882020	locus89	1	wakefield	0.00083173	11	48615658	t	c	0.5508	0.4492	0.0148	0.0031	1.407e-06	+++	247107
11:48619321_A_G	rs4882138	locus89	1	wakefield	0.000713412	11	48619321	a	g	0.4486	0.4486	-0.0147	0.0031	1.648e-06	---	247107
11:48624725_A_C	rs12421145	locus89	1	wakefield	0.000612562	11	48624725	a	c	0.5512	0.4488	0.0146	0.0031	1.841e-06	+++	247107
11:48629067_A_T	rs7480996	locus89	1	wakefield	0.000612562	11	48629067	a	t	0.5496	0.4504	0.0146	0.0031	2.615e-06	+++	247107
11:48635558_C_T	rs10838981	locus89	1	wakefield	0.000250898	11	48635558	t	c	0.4814	0.4814	-0.014	0.0031	6.243e-06	-+-	247107
11:48637889_A_G	rs4882142	locus89	1	wakefield	0.000217005	11	48637889	a	g	0.4828	0.4828	-0.0139	0.0031	6.516e-06	-+-	247107
11:48638857_A_G	rs7481780	locus89	1	wakefield	0.000290386	11	48638857	a	g	0.5179	0.4821	0.0141	0.0031	5.383e-06	+-+	247107
11:48640485_C_T	rs10838984	locus89	1	wakefield	0.000217005	11	48640485	t	c	0.5182	0.4818	0.0139	0.0031	6.686e-06	+-+	247107
11:48642030_A_G	rs11039881	locus89	1	wakefield	0.000250898	11	48642030	a	g	0.5177	0.4823	0.014	0.0031	6.402e-06	+-+	247107
11:48675371_C_T	rs79093810	locus89	1	wakefield	0.000277934	11	48675371	t	c	0.1277	0.1277	-0.0209	0.0047	8.753e-06	---	242227
11:48675939_C_T	rs4882148	locus89	1	wakefield	0.000319598	11	48675939	t	c	0.516	0.484	0.0146	0.0032	4.243e-06	+-+	239465
11:48678992_A_C	rs11039901	locus89	1	wakefield	0.000240792	11	48678992	a	c	0.5131	0.4869	0.0144	0.0032	4.566e-06	+-+	241196
11:48679467_A_G	rs11039902	locus89	1	wakefield	0.000612562	11	48679467	a	g	0.4827	0.4827	-0.0146	0.0031	3.703e-06	-+-	241196
11:48685714_A_G	rs1605360	locus89	1	wakefield	0.000526516	11	48685714	a	g	0.5175	0.4825	0.0145	0.0031	3.877e-06	+-+	241196
11:48699032_A_G	rs1304199	locus89	1	wakefield	0.000191374	11	48699032	a	g	0.4779	0.4779	-0.0155	0.0035	6.972e-06	-+-	192819
11:48705801_C_T	rs4882155	locus89	1	wakefield	0.000191374	11	48705801	t	c	0.478	0.478	-0.0155	0.0035	7.206e-06	-+-	192819
11:48721034_C_T	rs12363376	locus89	1	wakefield	0.000191374	11	48721034	t	c	0.522	0.478	0.0155	0.0035	7.997e-06	+-+	192819
11:48725877_C_G	rs11493666	locus89	1	wakefield	0.000191374	11	48725877	c	g	0.4777	0.4777	-0.0155	0.0035	7.345e-06	-+-	192819
11:48739653_A_G	rs4882233	locus89	1	wakefield	0.000191374	11	48739653	a	g	0.4789	0.4789	-0.0155	0.0035	7.407e-06	-+-	192819
11:48742645_C_T	rs11524429	locus89	1	wakefield	0.000191374	11	48742645	t	c	0.4789	0.4789	-0.0155	0.0035	7.77e-06	-+-	192819
11:48742772_C_T	rs61932996	locus89	1	wakefield	0.000191374	11	48742772	t	c	0.521	0.479	0.0155	0.0035	7.694e-06	+-+	192819
11:48759085_A_G	rs11039971	locus89	1	wakefield	0.000191374	11	48759085	a	g	0.5211	0.4789	0.0155	0.0035	7.026e-06	+-+	192819
11:48765408_A_G	rs7294179	locus89	1	wakefield	0.00035734	11	48765408	a	g	0.1289	0.1289	-0.0233	0.0052	6.174e-06	---	192819
11:48765487_C_T	rs184523887	locus89	1	wakefield	0.000424812	11	48765487	t	c	0.1289	0.1289	-0.0235	0.0052	5.34e-06	---	192819
11:48811550_A_T	rs56215250	locus89	1	wakefield	0.000191374	11	48811550	a	t	0.4791	0.4791	-0.0155	0.0035	7.836e-06	-+-	192819
11:48811881_A_G	rs2202616	locus89	1	wakefield	0.000191374	11	48811881	a	g	0.4792	0.4792	-0.0155	0.0035	6.883e-06	-+-	192819
11:48832192_C_T	rs4882216	locus89	1	wakefield	0.000414831	11	48832192	t	c	0.5554	0.4446	0.0161	0.0035	3.919e-06	+++	192819
11:48834403_A_T	rs4882052	locus89	1	wakefield	0.000246866	11	48834403	a	t	0.479	0.479	-0.0157	0.0035	6.462e-06	-?-	189785
11:48858852_A_T	rs11518106	locus89	1	wakefield	0.000334083	11	48858852	a	t	0.4664	0.4664	-0.0168	0.0037	4.147e-06	-?-	179700
11:48861247_C_G	rs4882231	locus89	1	wakefield	0.000319491	11	48861247	c	g	0.5354	0.4646	0.0159	0.0035	5.897e-06	+-+	192819
11:48888880_A_G	rs4929897	locus89	1	wakefield	0.000319491	11	48888880	a	g	0.4798	0.4798	-0.0159	0.0035	4.276e-06	-+-	192819
11:48894306_C_G	rs11493734	locus89	1	wakefield	0.00023899	11	48894306	c	g	0.5218	0.4782	0.0161	0.0036	8.014e-06	+?+	179700
11:48896393_A_G	rs11040114	locus89	1	wakefield	0.00021116	11	48896393	a	g	0.5218	0.4782	0.016	0.0036	8.097e-06	+?+	179700
11:48923756_A_G	rs61448762	locus89	1	wakefield	0.000334957	11	48923756	a	g	0.1306	0.1306	-0.0228	0.0051	8.399e-06	-+-	192819
11:48924857_A_C	rs10839172	locus89	1	wakefield	0.000319598	11	48924857	a	c	0.5193	0.4807	0.0146	0.0032	3.91e-06	+-+	234228
11:48925359_C_T	rs7951327	locus89	1	wakefield	0.000368741	11	48925359	t	c	0.5192	0.4808	0.0147	0.0032	3.429e-06	+-+	234228
11:48933281_C_T	rs7933699	locus89	1	wakefield	0.000348088	11	48933281	t	c	0.4441	0.4441	-0.0164	0.0036	4.454e-06	---	182734
11:48933667_A_G	rs7115203	locus89	1	wakefield	0.000280726	11	48933667	a	g	0.52	0.48	0.0158	0.0035	5.011e-06	+-+	192819
11:48937990_C_T	rs11518133	locus89	1	wakefield	0.000246866	11	48937990	t	c	0.4801	0.4801	-0.0157	0.0035	5.7e-06	-+-	192819
11:48939717_C_T	rs2865636	locus89	1	wakefield	0.000217268	11	48939717	t	c	0.52	0.48	0.0156	0.0035	6.137e-06	+-+	192819
11:48939934_A_T	rs200379588	locus89	1	wakefield	0.000183132	11	48939934	a	t	0.1307	0.1307	-0.0221	0.0051	1.532e-05	-+-	192819
11:48943214_A_C	rs4373926	locus89	1	wakefield	0.000363905	11	48943214	a	c	0.5202	0.4798	0.016	0.0035	4.363e-06	+?+	189785
11:48953767_A_T	rs11493747	locus89	1	wakefield	0.000280726	11	48953767	a	t	0.4798	0.4798	-0.0158	0.0035	5.765e-06	-?-	189785
11:48954985_C_T	rs11040157	locus89	1	wakefield	0.000246866	11	48954985	t	c	0.4805	0.4805	-0.0157	0.0035	5.535e-06	-+-	192819
11:48956149_C_T	rs2865678	locus89	1	wakefield	0.000217268	11	48956149	t	c	0.52	0.48	0.0156	0.0035	6.204e-06	+-+	192819
11:48958323_A_T	rs571956453	locus89	1	wakefield	0.000277934	11	48958323	a	t	0.4013	0.4013	0.0209	0.0047	9.562e-06	+??	124358
11:48958326_C_T	rs541012820	locus89	1	wakefield	0.000277934	11	48958326	t	c	0.5987	0.4013	-0.0209	0.0047	9.562e-06	-??	124358
11:48958343_A_T	rs12421049	locus89	1	wakefield	0.000321627	11	48958343	a	t	0.5257	0.4743	-0.0172	0.0038	6.562e-06	-?-	179700
11:48958346_A_G	rs12421050	locus89	1	wakefield	0.000321627	11	48958346	a	g	0.5257	0.4743	-0.0172	0.0038	6.601e-06	-?-	179700
11:48965449_C_T	rs11040166	locus89	1	wakefield	0.000217195	11	48965449	t	c	0.8695	0.1305	0.0223	0.0051	1.365e-05	+-+	192819
11:48971454_A_T	rs11040176	locus89	1	wakefield	0.000191374	11	48971454	a	t	0.4798	0.4798	-0.0155	0.0035	7.371e-06	-+-	192819
11:48973460_C_T	rs10839195	locus89	1	wakefield	0.000217268	11	48973460	t	c	0.52	0.48	0.0156	0.0035	6.13e-06	+-+	192819
11:48973477_A_G	rs10839196	locus89	1	wakefield	0.000191374	11	48973477	a	g	0.5199	0.4801	0.0155	0.0035	7.558e-06	+-+	192819
11:48977214_C_T	rs35370802	locus89	1	wakefield	0.000186716	11	48977214	t	c	0.5182	0.4818	0.0159	0.0036	8.95e-06	+-+	182734
11:48985508_C_G	rs10839199	locus89	1	wakefield	0.000206775	11	48985508	c	g	0.1287	0.1287	-0.021	0.0048	1.094e-05	-?-	232278
11:48988091_G_T	rs12418219	locus89	1	wakefield	0.000217005	11	48988091	t	g	0.5173	0.4827	0.0139	0.0031	7.976e-06	+-+	243051
11:49012509_A_G	rs11040208	locus89	1	wakefield	0.000252914	11	49012509	a	g	0.8715	0.1285	0.0208	0.0047	1.041e-05	+-+	239368
11:49013054_C_T	rs2021248	locus89	1	wakefield	0.000250898	11	49013054	t	c	0.517	0.483	0.014	0.0031	6.148e-06	+++	247107
11:49014516_A_C	rs72482307	locus89	1	wakefield	0.000277934	11	49014516	a	c	0.8715	0.1285	0.0209	0.0047	9.511e-06	+-+	239368
11:49033974_A_G	rs34933432	locus89	1	wakefield	0.000263896	11	49033974	a	g	0.887	0.113	0.0242	0.0055	9.362e-06	+++	192819
11:49034633_G_T	rs11040223	locus89	1	wakefield	0.000453028	11	49034633	t	g	0.5199	0.4801	0.0144	0.0031	3.729e-06	+++	247107
11:49050564_A_C	rs7110642	locus89	1	wakefield	0.000180534	11	49050564	a	c	0.1442	0.1442	-0.0192	0.0044	1.114e-05	-+-	247107
11:49066148_A_G	rs10769562	locus89	1	wakefield	0.000180534	11	49066148	a	g	0.1448	0.1448	-0.0192	0.0044	1.109e-05	-+-	247107
11:49071826_C_G	rs7946815	locus89	1	wakefield	0.000269496	11	49071826	c	g	0.1444	0.1444	-0.0196	0.0044	7.788e-06	-+-	247107
11:49076504_C_T	rs4097526	locus89	1	wakefield	0.000340214	11	49076504	t	c	0.8554	0.1446	0.0194	0.0043	7.821e-06	+-+	247107
11:49076898_G_T	rs7932199	locus89	1	wakefield	0.000340214	11	49076898	t	g	0.8555	0.1445	0.0194	0.0043	7.843e-06	+-+	247107
11:49079350_A_G	rs1819409	locus89	1	wakefield	0.000377934	11	49079350	a	g	0.8549	0.1451	0.0195	0.0043	7.48e-06	+-+	247107
11:49080565_A_C	rs7932738	locus89	1	wakefield	0.000340214	11	49080565	a	c	0.8555	0.1445	0.0194	0.0043	8.373e-06	+-+	247107
11:49084545_A_C	rs10839218	locus89	1	wakefield	0.000340214	11	49084545	a	c	0.8553	0.1447	0.0194	0.0043	8.046e-06	+-+	247107
11:49085225_A_G	rs77516953	locus89	1	wakefield	0.000340214	11	49085225	a	g	0.1445	0.1445	-0.0194	0.0043	8.374e-06	-+-	247107
11:49087791_C_T	rs4612808	locus89	1	wakefield	0.000340214	11	49087791	t	c	0.1446	0.1446	-0.0194	0.0043	8.16e-06	-+-	247107
11:49095165_G_T	rs12289759	locus89	1	wakefield	0.000377934	11	49095165	t	g	0.1449	0.1449	-0.0195	0.0043	7.066e-06	-+-	247107
11:49095424_A_G	rs7940577	locus89	1	wakefield	0.000340214	11	49095424	a	g	0.1445	0.1445	-0.0194	0.0043	8.011e-06	-+-	247107
11:49096870_A_G	rs141815661	locus89	1	wakefield	0.000340214	11	49096870	a	g	0.1446	0.1446	-0.0194	0.0043	8.377e-06	-+-	247107
11:49096981_A_G	rs11040242	locus89	1	wakefield	0.000269496	11	49096981	a	g	0.1439	0.1439	-0.0196	0.0044	7.222e-06	-+-	247107
11:49102493_C_T	rs7114766	locus89	1	wakefield	0.000340214	11	49102493	t	c	0.8554	0.1446	0.0194	0.0043	8.318e-06	+-+	247107
11:49102685_A_G	rs1977498	locus89	1	wakefield	0.000340214	11	49102685	a	g	0.1446	0.1446	-0.0194	0.0043	8.436e-06	-+-	247107
11:49109217_G_T	rs11040245	locus89	1	wakefield	0.000298271	11	49109217	t	g	0.1445	0.1445	-0.0197	0.0044	6.519e-06	-+-	247107
11:49110116_A_G	rs11040247	locus89	1	wakefield	0.000340214	11	49110116	a	g	0.8554	0.1446	0.0194	0.0043	8.121e-06	+-+	247107
11:49110500_A_G	rs12271751	locus89	1	wakefield	0.000340214	11	49110500	a	g	0.1446	0.1446	-0.0194	0.0043	7.778e-06	-+-	247107
11:49111401_A_G	rs59460012	locus89	1	wakefield	0.000420063	11	49111401	a	g	0.145	0.145	-0.0196	0.0043	6.739e-06	-+-	247107
11:49111407_C_G	rs2727020	locus89	1	wakefield	0.000350099	11	49111407	c	g	0.677	0.323	0.0151	0.0033	3.917e-06	+-+	247107
11:49111534_G_T	rs58846727	locus89	1	wakefield	0.000306425	11	49111534	t	g	0.1446	0.1446	-0.0193	0.0043	8.586e-06	-+-	247107
11:49121752_C_G	rs913894	locus89	1	wakefield	0.000276141	11	49121752	c	g	0.1449	0.1449	-0.0192	0.0043	9.577e-06	-+-	247107
11:49123203_A_G	rs12272664	locus89	1	wakefield	0.000340214	11	49123203	a	g	0.855	0.145	0.0194	0.0043	7.898e-06	+-+	247107
11:49131896_G_T	rs12225884	locus89	1	wakefield	0.00157765	11	49131896	t	g	0.1302	0.1302	-0.0222	0.0046	1.561e-06	-+-	247107
11:49135721_G_T	rs4097527	locus89	1	wakefield	0.000180534	11	49135721	t	g	0.1442	0.1442	-0.0192	0.0044	1.066e-05	-+-	247107
11:49137365_C_T	rs12283200	locus89	1	wakefield	0.000199398	11	49137365	t	c	0.1438	0.1438	-0.0193	0.0044	9.341e-06	-+-	247107
11:49143792_G_T	rs77219323	locus89	1	wakefield	0.000199398	11	49143792	t	g	0.8565	0.1435	0.0193	0.0044	1.115e-05	+-+	247107
11:49150883_C_G	rs10839226	locus89	1	wakefield	0.000290386	11	49150883	c	g	0.4007	0.4007	-0.0141	0.0031	5.993e-06	-+-	247107
11:49153172_C_T	rs60513824	locus89	1	wakefield	0.000939456	11	49153172	t	c	0.1299	0.1299	-0.0217	0.0046	2.683e-06	-+-	247107
11:49159223_A_C	rs6485963	locus89	1	wakefield	0.000276141	11	49159223	a	c	0.8551	0.1449	0.0192	0.0043	9.545e-06	+-+	247107
11:57193653_A_G	rs12422015	locus90	1	polyfun_susie	0.140662	11	57193653	a	g	0.7466	0.2534	0.0254	0.0035	3.939e-13	+-+	247107
11:57193918_A_G	rs11229028	locus90	1	polyfun_susie	0.0800408	11	57193918	a	g	0.2532	0.2532	-0.0255	0.0035	3.351e-13	-+-	247107
11:57194848_C_G	rs61886978	locus90	1	polyfun_susie	0.418903	11	57194848	c	g	0.2633	0.2633	-0.0255	0.0034	1.487e-13	-+-	247107
11:57196223_C_G	rs11828218	locus90	1	polyfun_susie	0.282772	11	57196223	c	g	0.7367	0.2633	0.0253	0.0034	2.026e-13	+-+	247107
11:57199211_C_T	rs2439448	locus90	1	polyfun_susie	0.0319913	11	57199211	t	c	0.7371	0.2629	0.0256	0.0034	1.255e-13	+-+	247107
11:68562328_C_T	rs2229738	locus91	1	polyfun_susie	0.99926	11	68562328	t	c	0.087	0.087	-0.0329	0.0058	1.821e-08	-+-	241677
11:85151797_A_T	rs71482583	locus92	1	wakefield	0.00699993	11	85151797	a	t	0.974	0.026	-0.0525	0.0105	5.443e-07	-+-	238650
11:85256854_C_G	rs148516455	locus92	1	wakefield	0.0130412	11	85256854	c	g	0.0255	0.0255	0.0533	0.0104	2.945e-07	+-+	241555
11:85316239_C_T	rs35406503	locus92	1	wakefield	0.0113533	11	85316239	t	c	0.0251	0.0251	0.054	0.0106	3.564e-07	+-+	238329
11:85564566_C_T	rs71456429	locus92	1	wakefield	0.0929504	11	85564566	t	c	0.025	0.025	0.0715	0.0131	4.787e-08	+-+	182734
11:85611887_C_G	rs34479908	locus92	1	wakefield	0.0037419	11	85611887	c	g	0.9757	0.0243	-0.0521	0.0107	1.151e-06	-+-	234888
11:85616937_A_G	rs34412519	locus92	1	wakefield	0.0281788	11	85616937	a	g	0.0236	0.0236	0.064	0.0122	1.454e-07	+-+	192819
11:85765649_C_CCT	11:85765649_C_CCT	locus92	1	wakefield	0.00457589	11	85765649	cct	c	0.9731	0.0269	-0.0549	0.0112	8.937e-07	-+-	182734
11:85910309_A_G	rs10751136	locus92	1	wakefield	0.00484429	11	85910309	a	g	0.5148	0.4852	0.016	0.0031	1.969e-07	+++	247107
11:85917139_A_T	rs10501612	locus92	1	wakefield	0.00487118	11	85917139	a	t	0.6274	0.3726	0.0165	0.0032	1.594e-07	+++	247107
11:85922666_T_TTAAA	11:85922666_T_TTAAA	locus92	1	wakefield	0.00396376	11	85922666	t	ttaaa	0.107	0.107	0.029	0.0058	4.747e-07	+-+	182734
11:85923217_C_T	rs11234579	locus92	1	wakefield	0.0216002	11	85923217	t	c	0.3746	0.3746	-0.0174	0.0032	3.216e-08	---	247107
11:85929490_A_G	rs9971532	locus92	1	wakefield	0.00921736	11	85929490	a	g	0.3183	0.3183	-0.0174	0.0033	8.779e-08	---	247107
11:85935753_G_T	rs10898447	locus92	1	wakefield	0.0288391	11	85935753	t	g	0.3156	0.3156	-0.0181	0.0033	2.636e-08	---	247107
11:85939286_A_C	rs12293081	locus92	1	wakefield	0.0108188	11	85939286	a	c	0.3158	0.3158	-0.0175	0.0033	7.705e-08	---	247107
11:85957458_A_G	rs12293708	locus92	1	wakefield	0.0244353	11	85957458	a	g	0.6868	0.3132	0.018	0.0033	4.267e-08	+++	247107
11:85993833_A_G	rs11234601	locus92	1	wakefield	0.0149458	11	85993833	a	g	0.3124	0.3124	-0.0177	0.0033	7.539e-08	---	247107
11:85994731_C_T	rs61904289	locus92	1	wakefield	0.0127101	11	85994731	t	c	0.3123	0.3123	-0.0176	0.0033	8.477e-08	---	247107
11:86018056_A_T	rs11234605	locus92	1	wakefield	0.00779968	11	86018056	a	t	0.3275	0.3275	-0.0178	0.0034	2.409e-07	---	233752
11:86019659_C_T	rs11601608	locus92	1	wakefield	0.020723	11	86019659	t	c	0.3014	0.3014	-0.0179	0.0033	5.63e-08	---	247107
11:86029716_A_T	rs72966037	locus92	1	wakefield	0.0288391	11	86029716	a	t	0.3017	0.3017	-0.0181	0.0033	4.656e-08	---	247107
11:86033843_A_T	rs10128747	locus92	1	wakefield	0.0402815	11	86033843	a	t	0.6982	0.3018	0.0183	0.0033	3.843e-08	+++	243837
11:86037696_A_T	rs12295985	locus92	1	wakefield	0.0244353	11	86037696	a	t	0.3017	0.3017	-0.018	0.0033	5.249e-08	---	247107
11:86038075_A_G	rs12290614	locus92	1	wakefield	0.0149458	11	86038075	a	g	0.3016	0.3016	-0.0177	0.0033	8.19e-08	---	247107
11:86039279_A_C	rs7110770	locus92	1	wakefield	0.0175908	11	86039279	a	c	0.6983	0.3017	0.0178	0.0033	7.049e-08	+++	247107
11:86039825_G_T	rs12292865	locus92	1	wakefield	0.020723	11	86039825	t	g	0.3015	0.3015	-0.0179	0.0033	5.887e-08	---	247107
11:86055472_A_G	rs12289477	locus92	1	wakefield	0.0149458	11	86055472	a	g	0.698	0.302	0.0177	0.0033	8.232e-08	+++	247107
11:86062597_C_T	rs147724030	locus92	1	wakefield	0.0274738	11	86062597	t	c	0.3003	0.3003	-0.0186	0.0034	4.387e-08	---	237022
11:86064099_A_G	rs56153444	locus92	1	wakefield	0.0175908	11	86064099	a	g	0.6959	0.3041	0.0178	0.0033	7.255e-08	+++	247107
11:86070096_A_C	rs1955189	locus92	1	wakefield	0.00667741	11	86070096	a	c	0.7415	0.2585	0.0182	0.0035	1.381e-07	+++	247107
11:86070696_C_T	rs17745878	locus92	1	wakefield	0.0121747	11	86070696	t	c	0.258	0.258	-0.0186	0.0035	7.335e-08	---	247107
11:86070817_A_G	rs11603604	locus92	1	wakefield	0.0090017	11	86070817	a	g	0.7419	0.2581	0.0184	0.0035	1.018e-07	+++	247107
11:86071947_A_G	rs7127620	locus92	1	wakefield	0.00301758	11	86071947	a	g	0.6666	0.3334	0.0162	0.0032	4.085e-07	+++	247107
11:86073315_A_G	rs11822254	locus92	1	wakefield	0.0110342	11	86073315	a	g	0.6592	0.3408	0.017	0.0032	1.019e-07	+++	247107
11:86073607_A_G	rs55904608	locus92	1	wakefield	0.0252094	11	86073607	a	g	0.2306	0.2306	-0.0196	0.0036	5.843e-08	---	247107
11:86079667_A_G	rs61904358	locus92	1	wakefield	0.0341626	11	86079667	a	g	0.7688	0.2312	0.0198	0.0036	3.806e-08	+++	247107
11:86081503_C_T	rs61904359	locus92	1	wakefield	0.0293352	11	86081503	t	c	0.2313	0.2313	-0.0197	0.0036	4.633e-08	---	247107
11:86082267_A_C	rs11604264	locus92	1	wakefield	0.0690154	11	86082267	a	c	0.7732	0.2268	0.0208	0.0037	1.777e-08	+++	243837
11:86082269_A_C	rs11600181	locus92	1	wakefield	0.0593119	11	86082269	a	c	0.227	0.227	-0.0207	0.0037	1.959e-08	---	243837
11:86082321_A_G	rs11604281	locus92	1	wakefield	0.0209602	11	86082321	a	g	0.7704	0.2296	0.02	0.0037	4.618e-08	+?+	244073
11:86083112_C_T	rs7946477	locus92	1	wakefield	0.0464386	11	86083112	t	c	0.231	0.231	-0.02	0.0036	2.966e-08	---	247107
11:86084388_G_T	rs614301	locus92	1	wakefield	0.00295389	11	86084388	t	g	0.5498	0.4502	0.0157	0.0031	2.803e-07	+++	247107
11:86085728_A_T	rs56300487	locus92	1	wakefield	0.0464386	11	86085728	a	t	0.2315	0.2315	-0.02	0.0036	3.016e-08	---	247107
11:86090163_C_T	rs11607075	locus92	1	wakefield	0.0398151	11	86090163	t	c	0.7662	0.2338	0.0199	0.0036	3.127e-08	+++	247107
11:86102910_A_G	rs61906691	locus92	1	wakefield	0.00333937	11	86102910	a	g	0.2174	0.2174	-0.0187	0.0037	5.682e-07	---	247107
11:111609174_A_G	rs647080	locus93	1	wakefield	0.156408	11	111609174	a	g	0.3258	0.3258	-0.0192	0.0032	3.042e-09	---	247107
11:111623088_A_T	rs4936675	locus93	1	wakefield	0.129736	11	111623088	a	t	0.6737	0.3263	0.0191	0.0032	3.438e-09	+++	247107
11:111630998_C_G	rs1788955	locus93	1	wakefield	0.129736	11	111630998	c	g	0.3265	0.3265	-0.0191	0.0032	3.492e-09	---	247107
11:111636627_G_T	rs643506	locus93	1	wakefield	0.156408	11	111636627	t	g	0.3278	0.3278	-0.0192	0.0032	2.931e-09	---	247107
11:111639122_A_G	rs612345	locus93	1	wakefield	0.129736	11	111639122	a	g	0.6734	0.3266	0.0191	0.0032	3.573e-09	+++	247107
11:111644824_A_C	rs2850248	locus93	1	wakefield	0.0230813	11	111644824	a	c	0.6703	0.3297	0.0187	0.0033	1.698e-08	+++	237022
11:111646915_A_T	rs4936690	locus93	1	wakefield	0.0387902	11	111646915	a	t	0.6701	0.3299	0.019	0.0033	5.633e-09	+++	247107
11:111670858_A_C	rs11214005	locus93	1	wakefield	0.00627451	11	111670858	a	c	0.6674	0.3326	-0.0174	0.0032	7.251e-08	---	247107
11:111670980_A_G	rs10891293	locus93	1	wakefield	0.00529681	11	111670980	a	g	0.3332	0.3332	0.0173	0.0032	5.75e-08	+++	247107
11:111677695_A_T	rs631318	locus93	1	wakefield	0.00389245	11	111677695	a	t	0.367	0.367	-0.0166	0.0031	1.452e-07	-+-	247107
11:111677982_A_T	rs632631	locus93	1	wakefield	0.00529681	11	111677982	a	t	0.3332	0.3332	0.0173	0.0032	6.255e-08	+++	247107
11:111678771_C_T	rs688095	locus93	1	wakefield	0.00327679	11	111678771	t	c	0.3672	0.3672	-0.0165	0.0031	1.581e-07	-+-	247107
11:111690331_A_G	rs1633471	locus93	1	wakefield	0.00276138	11	111690331	a	g	0.3672	0.3672	-0.0164	0.0031	1.97e-07	-+-	247107
11:111696440_C_T	rs610437	locus93	1	wakefield	0.00232946	11	111696440	t	c	0.3763	0.3763	-0.0163	0.0031	2.201e-07	-+-	247107
11:111701269_A_G	rs623491	locus93	1	wakefield	0.00276138	11	111701269	a	g	0.6241	0.3759	0.0164	0.0031	1.819e-07	+-+	247107
11:111703519_A_G	rs12223294	locus93	1	wakefield	0.00529681	11	111703519	a	g	0.6664	0.3336	-0.0173	0.0032	6.093e-08	---	247107
11:111707386_C_T	rs10502149	locus93	1	wakefield	0.00529681	11	111707386	t	c	0.6664	0.3336	-0.0173	0.0032	5.789e-08	---	247107
11:111707797_C_T	rs10502150	locus93	1	wakefield	0.00447583	11	111707797	t	c	0.6663	0.3337	-0.0172	0.0032	6.619e-08	---	247107
11:111710034_C_T	rs663511	locus93	1	wakefield	0.00232946	11	111710034	t	c	0.3661	0.3661	-0.0163	0.0031	2.471e-07	-+-	247107
11:111710099_A_G	rs59710765	locus93	1	wakefield	0.00627451	11	111710099	a	g	0.3309	0.3309	0.0174	0.0032	6.565e-08	+++	247107
11:111710307_A_G	rs11214014	locus93	1	wakefield	0.00369208	11	111710307	a	g	0.3308	0.3308	0.0176	0.0033	6.262e-08	+++	247107
11:111716070_A_C	rs10789849	locus93	1	wakefield	0.00232946	11	111716070	a	c	0.3662	0.3662	-0.0163	0.0031	2.184e-07	-+-	247107
11:111719593_A_G	rs609007	locus93	1	wakefield	0.00327679	11	111719593	a	g	0.634	0.366	0.0165	0.0031	1.704e-07	+-+	247107
11:111720072_A_C	rs1648390	locus93	1	wakefield	0.00883044	11	111720072	a	c	0.3344	0.3344	0.0176	0.0032	3.669e-08	+++	247107
11:111724133_C_T	rs10502151	locus93	1	wakefield	0.00743993	11	111724133	t	c	0.3339	0.3339	0.0175	0.0032	4.104e-08	+++	247107
11:111724746_C_G	rs55820065	locus93	1	wakefield	0.00743993	11	111724746	c	g	0.6662	0.3338	-0.0175	0.0032	4.223e-08	---	247107
11:111728911_A_G	rs640651	locus93	1	wakefield	0.00232946	11	111728911	a	g	0.3666	0.3666	-0.0163	0.0031	2.366e-07	-+-	247107
11:111729950_C_T	rs2007211	locus93	1	wakefield	0.00743993	11	111729950	t	c	0.3338	0.3338	0.0175	0.0032	4.307e-08	+++	247107
11:111734844_C_T	rs10891295	locus93	1	wakefield	0.0124762	11	111734844	t	c	0.3301	0.3301	0.0178	0.0032	3.442e-08	+++	247107
11:111741469_C_T	rs61897178	locus93	1	wakefield	0.00883044	11	111741469	t	c	0.3334	0.3334	0.0176	0.0032	4.768e-08	+++	247107
11:111749265_C_T	rs3802845	locus93	1	wakefield	0.00883044	11	111749265	t	c	0.3323	0.3323	0.0176	0.0032	5.077e-08	+++	247107
11:111757154_A_G	rs10891296	locus93	1	wakefield	0.00434151	11	111757154	a	g	0.3295	0.3295	0.0177	0.0033	5.684e-08	+++	247107
11:111759297_A_G	rs11214027	locus93	1	wakefield	0.00743993	11	111759297	a	g	0.6676	0.3324	-0.0175	0.0032	5.71e-08	---	247107
11:111764934_A_G	rs610747	locus93	1	wakefield	0.00320526	11	111764934	a	g	0.3749	0.3749	-0.017	0.0032	1.143e-07	-+-	247107
11:111766962_A_G	rs11214032	locus93	1	wakefield	0.00883044	11	111766962	a	g	0.3328	0.3328	0.0176	0.0032	4.787e-08	+++	247107
11:111784923_C_T	rs4252591	locus93	1	wakefield	0.00378579	11	111784923	t	c	0.3364	0.3364	0.0171	0.0032	9.831e-08	+++	247107
11:111788464_A_G	rs10789852	locus93	1	wakefield	0.00320526	11	111788464	a	g	0.6629	0.3371	-0.017	0.0032	1.232e-07	---	247107
11:111791075_C_T	rs57377042	locus93	1	wakefield	0.00529681	11	111791075	t	c	0.3374	0.3374	0.0173	0.0032	7.776e-08	+++	247107
11:111791248_C_T	rs57527690	locus93	1	wakefield	0.00378579	11	111791248	t	c	0.3371	0.3371	0.0171	0.0032	1.023e-07	+++	247107
11:111791695_C_T	rs10502152	locus93	1	wakefield	0.00447583	11	111791695	t	c	0.3377	0.3377	0.0172	0.0032	8.375e-08	+++	247107
11:111791781_C_T	rs11214043	locus93	1	wakefield	0.00883044	11	111791781	t	c	0.6614	0.3386	-0.0176	0.0032	4.574e-08	---	247107
11:111795085_C_G	rs7124407	locus93	1	wakefield	0.00447583	11	111795085	c	g	0.6624	0.3376	-0.0172	0.0032	7.865e-08	---	247107
11:115053011_A_G	rs11605461	locus94	1	wakefield	0.950353	11	115053011	a	g	0.4722	0.4722	-0.0358	0.003	5.882e-32	---	247107
11:128403208_C_T	rs6590334	locus95	1	polyfun_susie	0.498432	11	128403208	t	c	0.478	0.478	0.0202	0.003	3.161e-11	+++	247107
11:128406775_C_T	rs4520607	locus95	1	polyfun_susie	0.399953	11	128406775	t	c	0.4782	0.4782	0.0201	0.003	4.132e-11	+++	247107
11:128409084_A_G	rs10750400	locus95	1	polyfun_susie	0.0410683	11	128409084	a	g	0.4786	0.4786	0.0203	0.003	2.529e-11	+++	247107
11:128410264_C_T	rs10893884	locus95	1	polyfun_susie	0.0220591	11	128410264	t	c	0.4881	0.4881	0.02	0.003	4.298e-11	+++	247107
11:129641654_C_G	rs10791044	locus95	2	polyfun_susie	0.136004	11	129641654	c	g	0.2226	0.2226	-0.0249	0.0037	9.699e-12	---	247107
11:129641751_A_C	rs10750419	locus95	2	polyfun_susie	0.16366	11	129641751	a	c	0.7774	0.2226	0.025	0.0037	7.431e-12	+++	247107
11:129643074_A_G	rs7125145	locus95	2	polyfun_susie	0.0789854	11	129643074	a	g	0.2219	0.2219	-0.0246	0.0037	1.706e-11	---	247107
11:129648035_A_T	rs7945193	locus95	2	polyfun_susie	0.153313	11	129648035	a	t	0.2228	0.2228	-0.025	0.0037	8.372e-12	---	247107
11:129649413_C_T	rs11221835	locus95	2	polyfun_susie	0.0641431	11	129649413	t	c	0.2308	0.2308	-0.0237	0.0036	7.242e-11	---	247107
11:129649766_C_T	rs7924712	locus95	2	polyfun_susie	0.0880429	11	129649766	t	c	0.7705	0.2295	0.0239	0.0036	5.011e-11	+++	247107
11:129650014_A_T	rs1940109	locus95	2	polyfun_susie	0.16521	11	129650014	a	t	0.7714	0.2286	0.0243	0.0036	2.27e-11	+++	247107
11:129722553_C_T	rs558813	locus95	2	polyfun_susie	0.1224	11	129722553	t	c	0.1852	0.1852	-0.0246	0.0039	2.741e-10	---	247107
12:570840_A_G	rs7966590	locus96	5	polyfun_susie	0.20281	12	570840	a	g	0.5691	0.4309	0.0469	0.0032	3.866e-48	+++	245369
12:570947_A_G	rs7955258	locus96	5	polyfun_susie	0.797144	12	570947	a	g	0.423	0.423	-0.0472	0.0032	1.139e-48	---	245369
12:576618_A_G	rs141336511	locus96	2	polyfun_susie	0.993154	12	576618	a	g	0.0017	0.0017	0.3453	0.0487	1.294e-12	+++	192819
12:627376_A_G	rs10047662	locus96	4	polyfun_susie	0.678541	12	627376	a	g	0.7859	0.2141	0.0355	0.0038	1.766e-20	+++	240811
12:627419_A_G	rs10047548	locus96	4	polyfun_susie	0.0868748	12	627419	a	g	0.2148	0.2148	-0.0347	0.0038	6.283e-20	---	244867
12:627659_A_C	rs2286780	locus96	4	polyfun_susie	0.190656	12	627659	a	c	0.2149	0.2149	-0.035	0.0038	5.969e-20	---	240811
12:632966_C_T	rs2005842	locus96	3	polyfun_susie	0.981104	12	632966	t	c	0.1325	0.1325	-0.0297	0.0046	9.436e-11	---	247107
12:670520_C_T	rs149363012	locus96	1	polyfun_susie	1	12	670520	t	c	0.0239	0.0239	0.1275	0.0114	3.191e-29	+++	192819
12:12546505_A_G	rs73061463	locus97	1	polyfun_susie	0.0276037	12	12546505	a	g	0.4309	0.4309	-0.016	0.0031	2.108e-07	---	247107
12:12549963_A_G	rs10743984	locus97	1	polyfun_susie	0.0210266	12	12549963	a	g	0.6295	0.3705	-0.0157	0.0032	6.341e-07	---	247107
12:12551264_C_T	rs10772558	locus97	1	polyfun_susie	0.263773	12	12551264	t	c	0.6272	0.3728	-0.0167	0.0032	1.266e-07	---	247107
12:12551611_C_T	rs7311363	locus97	1	polyfun_susie	0.0585653	12	12551611	t	c	0.433	0.433	-0.016	0.0031	1.556e-07	---	247107
12:12554861_G_T	rs7960048	locus97	1	polyfun_susie	0.0198902	12	12554861	t	g	0.5346	0.4654	-0.0169	0.003	3.236e-08	---	247107
12:12556506_C_T	rs7967466	locus97	1	polyfun_susie	0.00838947	12	12556506	t	c	0.4382	0.4382	-0.0151	0.0031	8.055e-07	---	247107
12:12560107_A_G	rs11054885	locus97	1	polyfun_susie	0.00494531	12	12560107	a	g	0.6531	0.3469	-0.0171	0.0032	9.123e-08	---	247107
12:12560935_A_G	rs2417186	locus97	1	polyfun_susie	0.0263925	12	12560935	a	g	0.345	0.345	0.0164	0.0032	3.162e-07	+++	247107
12:12561988_C_T	rs12301872	locus97	1	polyfun_susie	0.00314444	12	12561988	t	c	0.3448	0.3448	0.0168	0.0032	1.634e-07	+++	247107
12:12565459_A_G	rs11531025	locus97	1	polyfun_susie	0.00313686	12	12565459	a	g	0.6411	0.3589	-0.0168	0.0032	1.268e-07	---	247107
12:12569628_C_T	rs10459099	locus97	1	polyfun_susie	0.00314617	12	12569628	t	c	0.3444	0.3444	0.0168	0.0032	1.647e-07	+++	247107
12:12572548_C_T	rs10772561	locus97	1	polyfun_susie	0.0130847	12	12572548	t	c	0.6079	0.3921	-0.0172	0.0031	3.483e-08	---	247107
12:12575004_C_T	rs10845536	locus97	1	polyfun_susie	0.0110364	12	12575004	t	c	0.5931	0.4069	-0.0171	0.0031	3.385e-08	---	247107
12:12575171_C_G	rs11054898	locus97	1	polyfun_susie	0.0130651	12	12575171	c	g	0.4069	0.4069	0.0172	0.0031	3.052e-08	+++	247107
12:12575996_C_T	rs11537452	locus97	1	polyfun_susie	0.0110242	12	12575996	t	c	0.4039	0.4039	0.0171	0.0031	3.556e-08	+++	247107
12:12576202_C_G	rs11559836	locus97	1	polyfun_susie	0.00517997	12	12576202	c	g	0.6977	0.3023	-0.0156	0.0033	2.358e-06	-+-	247107
12:12577300_G_T	rs10772562	locus97	1	polyfun_susie	0.00518253	12	12577300	t	g	0.3024	0.3024	0.0156	0.0033	2.442e-06	+-+	247107
12:12577865_A_G	rs11054900	locus97	1	polyfun_susie	0.172856	12	12577865	a	g	0.3914	0.3914	0.0171	0.0031	3.999e-08	+++	247107
12:12580145_C_T	rs11054902	locus97	1	polyfun_susie	0.00683412	12	12580145	t	c	0.3587	0.3587	0.0173	0.0032	8.854e-08	+++	237022
12:12580405_C_T	rs4390432	locus97	1	polyfun_susie	0.0514678	12	12580405	t	c	0.4972	0.4972	0.0156	0.003	3.101e-07	+++	247107
12:12581736_A_G	rs2111270	locus97	1	polyfun_susie	0.00470203	12	12581736	a	g	0.3043	0.3043	0.0151	0.0033	4.463e-06	+-+	247107
12:12585381_C_G	rs10743986	locus97	1	polyfun_susie	0.0645246	12	12585381	c	g	0.6537	0.3463	-0.0165	0.0032	2.252e-07	---	247107
12:12585416_A_T	rs10772564	locus97	1	polyfun_susie	0.0644719	12	12585416	a	t	0.6538	0.3462	-0.0165	0.0032	2.31e-07	---	247107
12:12585989_C_T	rs6488525	locus97	1	polyfun_susie	0.0208355	12	12585989	t	c	0.4976	0.4976	-0.015	0.003	7.968e-07	---	247107
12:12586388_C_T	rs10772565	locus97	1	polyfun_susie	0.00617184	12	12586388	t	c	0.3615	0.3615	0.0167	0.0031	1.202e-07	+++	247107
12:12592686_C_T	rs2160586	locus97	1	polyfun_susie	0.0154649	12	12592686	t	c	0.5111	0.4889	-0.0139	0.003	4.424e-06	---	247107
12:12592791_A_G	rs10772566	locus97	1	polyfun_susie	0.0154649	12	12592791	a	g	0.489	0.489	0.0139	0.003	4.735e-06	+++	247107
12:12592995_A_G	rs10772567	locus97	1	polyfun_susie	0.0154668	12	12592995	a	g	0.4888	0.4888	0.0139	0.003	4.413e-06	+++	247107
12:12593282_A_C	rs10845546	locus97	1	polyfun_susie	0.00924322	12	12593282	a	c	0.5983	0.4017	0.0135	0.0031	1.323e-05	+++	247107
12:12609938_A_G	rs10505766	locus97	1	polyfun_susie	0.00805398	12	12609938	a	g	0.3065	0.3065	0.0153	0.0033	3.383e-06	+-+	247107
12:12610776_A_G	rs10845549	locus97	1	polyfun_susie	0.0626115	12	12610776	a	g	0.6041	0.3959	-0.0165	0.0031	1.27e-07	---	247107
12:48157371_A_C	rs11830037	locus98	2	polyfun_susie	0.340045	12	48157371	a	c	0.0772	0.0772	0.0367	0.0058	2.631e-10	+-+	245774
12:48157703_C_T	rs11830537	locus98	2	polyfun_susie	0.660293	12	48157703	t	c	0.0774	0.0774	0.0373	0.0058	1.133e-10	+-+	245774
12:49176805_C_T	rs115315671	locus98	1	polyfun_susie	0.983317	12	49176805	t	c	0.0226	0.0226	0.0721	0.0107	1.646e-11	+++	240811
12:53338804_C_G	rs11609512	locus99	1	polyfun_susie	0.026412	12	53338804	c	g	0.6371	0.3629	-0.0176	0.0032	2.438e-08	---	247107
12:53339034_C_T	rs12423065	locus99	1	polyfun_susie	0.0437693	12	53339034	t	c	0.4159	0.4159	0.0176	0.0031	1.115e-08	+++	247107
12:53339942_G_T	rs2682292	locus99	1	polyfun_susie	0.0643067	12	53339942	t	g	0.5839	0.4161	-0.0176	0.0031	1.195e-08	---	247107
12:53340393_A_G	rs2638526	locus99	1	polyfun_susie	0.0499499	12	53340393	a	g	0.4873	0.4873	0.0187	0.003	7.029e-10	+++	247107
12:53344830_C_T	rs2070876	locus99	1	polyfun_susie	0.018225	12	53344830	t	c	0.372	0.372	0.0166	0.0031	9.789e-08	+++	247107
12:53347903_C_T	rs10783549	locus99	1	polyfun_susie	0.0330258	12	53347903	t	c	0.507	0.493	-0.0185	0.003	1.006e-09	---	247107
12:53347963_A_T	rs10783551	locus99	1	polyfun_susie	0.0125714	12	53347963	a	t	0.4593	0.4593	0.0185	0.0031	3.934e-09	+++	243837
12:53348701_A_G	rs7980710	locus99	1	polyfun_susie	0.173714	12	53348701	a	g	0.5322	0.4678	0.0194	0.003	1.797e-10	+++	247107
12:53353508_A_C	rs6580921	locus99	1	polyfun_susie	0.113833	12	53353508	a	c	0.5318	0.4682	0.0192	0.003	2.401e-10	+++	247107
12:53363015_A_C	rs2682323	locus99	1	polyfun_susie	0.0216578	12	53363015	a	c	0.3955	0.3955	0.0189	0.0031	9.735e-10	+++	247107
12:53363398_A_G	rs2682325	locus99	1	polyfun_susie	0.021656	12	53363398	a	g	0.395	0.395	0.0189	0.0031	9.828e-10	+++	247107
12:53363519_A_G	rs2638506	locus99	1	polyfun_susie	0.0260573	12	53363519	a	g	0.605	0.395	-0.019	0.0031	8.748e-10	---	247107
12:53363827_A_G	rs7306508	locus99	1	polyfun_susie	0.30462	12	53363827	a	g	0.4662	0.4662	-0.0189	0.0031	6.427e-10	---	247107
12:53364233_A_G	rs2682327	locus99	1	polyfun_susie	0.0217368	12	53364233	a	g	0.3952	0.3952	0.0189	0.0031	9.947e-10	+++	247107
12:53366785_A_C	rs4919733	locus99	1	polyfun_susie	0.032091	12	53366785	a	c	0.5287	0.4713	-0.0175	0.0031	1.185e-08	---	247107
12:66033050_C_G	rs9971770	locus100	1	polyfun_susie	0.988792	12	66033050	c	g	0.014	0.014	-0.1015	0.0132	1.489e-14	---	247107
12:69827658_G_T	rs10748128	locus101	1	polyfun_susie	0.86831	12	69827658	t	g	0.3576	0.3576	-0.0205	0.0032	1.78e-10	---	247107
12:69831694_C_T	rs10878986	locus101	1	polyfun_susie	0.116869	12	69831694	t	c	0.6265	0.3735	0.0216	0.0032	1.487e-11	+-+	247107
12:96583858_A_G	rs61938844	locus102	1	polyfun_susie	0.999999	12	96583858	a	g	0.0272	0.0272	0.1765	0.0101	1.776e-68	+++	239780
12:96604447_A_G	rs10735341	locus102	2	polyfun_susie	0.999747	12	96604447	a	g	0.1338	0.1338	-0.0416	0.0044	8.615e-21	-+-	247107
12:111884608_C_T	rs3184504	locus103	1	polyfun_susie	0.980962	12	111884608	t	c	0.4811	0.4811	0.029	0.003	1.266e-21	+++	247107
12:121133037_C_G	rs504403	locus104	1	wakefield	0.00534677	12	121133037	c	g	0.5461	0.4539	-0.0173	0.003	1.451e-08	---	247107
12:121185769_C_T	rs470501	locus104	1	wakefield	0.00276182	12	121185769	t	c	0.4989	0.4989	-0.0175	0.0031	1.181e-08	---	247107
12:121185806_A_G	rs470225	locus104	1	wakefield	0.00179369	12	121185806	a	g	0.4802	0.4802	0.0178	0.0032	1.983e-08	+++	237022
12:121187557_C_T	rs791210	locus104	1	wakefield	0.00213518	12	121187557	t	c	0.3618	0.3618	0.0179	0.0032	1.77e-08	+++	247107
12:121198299_A_G	rs668622	locus104	1	wakefield	0.00838936	12	121198299	a	g	0.5572	0.4428	-0.0181	0.0031	3.073e-09	---	247107
12:121204682_C_G	rs497273	locus104	1	wakefield	0.00576869	12	121204682	c	g	0.3652	0.3652	0.0179	0.0031	1.106e-08	+++	247107
12:121213591_C_T	rs566994	locus104	1	wakefield	0.00576869	12	121213591	t	c	0.6348	0.3652	-0.0179	0.0031	1.215e-08	---	247107
12:121214723_G_T	rs487912	locus104	1	wakefield	0.00479103	12	121214723	t	g	0.6373	0.3627	-0.0178	0.0031	1.519e-08	---	247107
12:121220375_C_G	rs2393717	locus104	1	wakefield	0.164688	12	121220375	c	g	0.5267	0.4733	-0.019	0.003	4.324e-10	---	247107
12:121221763_C_T	rs568297	locus104	1	wakefield	0.00479103	12	121221763	t	c	0.6373	0.3627	-0.0178	0.0031	1.484e-08	---	247107
12:121222556_C_T	rs3213567	locus104	1	wakefield	0.164688	12	121222556	t	c	0.4733	0.4733	0.019	0.003	4.355e-10	+++	247107
12:121222578_C_T	rs3213566	locus104	1	wakefield	0.164688	12	121222578	t	c	0.4734	0.4734	0.019	0.003	4.353e-10	+++	247107
12:121229893_C_T	rs662739	locus104	1	wakefield	0.0039832	12	121229893	t	c	0.3626	0.3626	0.0177	0.0031	1.543e-08	+++	247107
12:121230762_C_T	rs623857	locus104	1	wakefield	0.00479103	12	121230762	t	c	0.6376	0.3624	-0.0178	0.0031	1.295e-08	---	247107
12:121231790_A_G	rs566704	locus104	1	wakefield	0.00479103	12	121231790	a	g	0.6375	0.3625	-0.0178	0.0031	1.411e-08	---	247107
12:121232452_A_G	rs620772	locus104	1	wakefield	0.00479103	12	121232452	a	g	0.3627	0.3627	0.0178	0.0031	1.515e-08	+++	247107
12:121238204_C_G	rs2015462	locus104	1	wakefield	0.0878704	12	121238204	c	g	0.5282	0.4718	-0.0187	0.003	6.85e-10	---	247107
12:121250932_C_T	rs564120	locus104	1	wakefield	0.00276182	12	121250932	t	c	0.3608	0.3608	0.0175	0.0031	2.512e-08	+++	247107
12:121254257_C_T	rs597203	locus104	1	wakefield	0.00276182	12	121254257	t	c	0.639	0.361	-0.0175	0.0031	2.644e-08	---	247107
12:121261858_A_G	rs520405	locus104	1	wakefield	0.00276182	12	121261858	a	g	0.6394	0.3606	-0.0175	0.0031	2.61e-08	---	247107
12:121268033_A_C	rs12825746	locus104	1	wakefield	0.0878704	12	121268033	a	c	0.4719	0.4719	0.0187	0.003	8.086e-10	+++	247107
12:121268624_C_T	rs694303	locus104	1	wakefield	0.00276182	12	121268624	t	c	0.3606	0.3606	0.0175	0.0031	2.442e-08	+++	247107
12:121277044_A_G	rs791707	locus104	1	wakefield	0.00331503	12	121277044	a	g	0.6394	0.3606	-0.0176	0.0031	1.962e-08	---	247107
12:121278266_A_G	rs625228	locus104	1	wakefield	0.0257767	12	121278266	a	g	0.4406	0.4406	0.0181	0.003	3.136e-09	+++	247107
12:121299408_C_T	rs688402	locus104	1	wakefield	0.00479103	12	121299408	t	c	0.6391	0.3609	-0.0178	0.0031	1.415e-08	---	247107
12:121300988_C_T	rs660549	locus104	1	wakefield	0.00576869	12	121300988	t	c	0.5609	0.4391	-0.0179	0.0031	4.289e-09	---	247107
12:121308055_C_G	rs618849	locus104	1	wakefield	0.00213518	12	121308055	c	g	0.6387	0.3613	-0.0179	0.0032	1.683e-08	---	247107
12:121308381_C_T	rs791713	locus104	1	wakefield	0.00213518	12	121308381	t	c	0.3607	0.3607	0.0179	0.0032	1.563e-08	+++	247107
12:121312331_C_G	rs491602	locus104	1	wakefield	0.00179369	12	121312331	c	g	0.3605	0.3605	0.0178	0.0032	2.035e-08	+++	247107
12:121314280_C_T	rs589466	locus104	1	wakefield	0.00254415	12	121314280	t	c	0.3593	0.3593	0.018	0.0032	1.74e-08	+++	247107
12:121323229_C_T	rs1168956	locus104	1	wakefield	0.00213518	12	121323229	t	c	0.3605	0.3605	0.0179	0.0032	1.747e-08	+++	247107
12:121323652_C_CTTT	rs766868612	locus104	1	wakefield	0.00216113	12	121323652	cttt	c	0.5843	0.4157	-0.0233	0.0042	2.171e-08	-??	124358
12:121323985_C_T	rs1168954	locus104	1	wakefield	0.00179369	12	121323985	t	c	0.6395	0.3605	-0.0178	0.0032	1.792e-08	---	247107
12:121325031_A_G	rs1732405	locus104	1	wakefield	0.00179369	12	121325031	a	g	0.3601	0.3601	0.0178	0.0032	1.847e-08	+++	247107
12:121327716_A_C	rs1168945	locus104	1	wakefield	0.00179369	12	121327716	a	c	0.6396	0.3604	-0.0178	0.0032	1.827e-08	---	247107
12:121332873_A_G	rs1151861	locus104	1	wakefield	0.00179369	12	121332873	a	g	0.6395	0.3605	-0.0178	0.0032	1.967e-08	---	247107
12:121337179_C_T	rs2701178	locus104	1	wakefield	0.00179369	12	121337179	t	c	0.6396	0.3604	-0.0178	0.0032	2.023e-08	---	247107
12:121340363_C_T	rs1151850	locus104	1	wakefield	0.00179369	12	121340363	t	c	0.6395	0.3605	-0.0178	0.0032	1.855e-08	---	247107
12:121340799_C_T	rs1105416	locus104	1	wakefield	0.00179369	12	121340799	t	c	0.6395	0.3605	-0.0178	0.0032	1.854e-08	---	247107
12:121343893_A_T	rs1718188	locus104	1	wakefield	0.0101329	12	121343893	a	t	0.4406	0.4406	0.0182	0.0031	2.459e-09	+++	247107
12:121344490_G_T	rs2701177	locus104	1	wakefield	0.0148284	12	121344490	t	g	0.4414	0.4414	0.0184	0.0031	1.929e-09	+?+	244073
12:121345202_C_T	rs1696363	locus104	1	wakefield	0.00254415	12	121345202	t	c	0.3605	0.3605	0.018	0.0032	1.506e-08	+++	247107
12:121346428_C_T	rs1718209	locus104	1	wakefield	0.00254415	12	121346428	t	c	0.3607	0.3607	0.018	0.0032	1.34e-08	+++	247107
12:121347713_A_G	rs1718211	locus104	1	wakefield	0.00303442	12	121347713	a	g	0.3607	0.3607	0.0181	0.0032	1.235e-08	+++	247107
12:121352206_A_G	rs2650006	locus104	1	wakefield	0.00254415	12	121352206	a	g	0.6393	0.3607	-0.018	0.0032	1.439e-08	---	247107
12:121354489_C_T	rs2649998	locus104	1	wakefield	0.00254415	12	121354489	t	c	0.3608	0.3608	0.018	0.0032	1.271e-08	+++	247107
12:121354956_C_T	rs2454729	locus104	1	wakefield	0.00254415	12	121354956	t	c	0.6393	0.3607	-0.018	0.0032	1.406e-08	---	247107
12:121357694_A_G	rs1732398	locus104	1	wakefield	0.00303442	12	121357694	a	g	0.6392	0.3608	-0.0181	0.0032	1.238e-08	---	247107
12:121361389_C_T	rs1732395	locus104	1	wakefield	0.00254415	12	121361389	t	c	0.3607	0.3607	0.018	0.0032	1.311e-08	+++	247107
12:121362280_A_C	rs2649996	locus104	1	wakefield	0.00362271	12	121362280	a	c	0.3624	0.3624	0.0182	0.0032	9.193e-09	+++	247107
12:121362324_C_T	rs7300722	locus104	1	wakefield	0.00303442	12	121362324	t	c	0.3609	0.3609	0.0181	0.0032	1.105e-08	+++	247107
12:121362481_A_G	rs2701181	locus104	1	wakefield	0.00303442	12	121362481	a	g	0.3608	0.3608	0.0181	0.0032	1.109e-08	+++	247107
12:121362540_A_G	rs2701182	locus104	1	wakefield	0.00303442	12	121362540	a	g	0.3608	0.3608	0.0181	0.0032	1.075e-08	+++	247107
12:121362714_C_T	rs2649995	locus104	1	wakefield	0.00362271	12	121362714	t	c	0.3646	0.3646	0.0182	0.0032	9.121e-09	+++	247107
12:121363598_C_T	rs1732396	locus104	1	wakefield	0.00303442	12	121363598	t	c	0.3608	0.3608	0.0181	0.0032	1.058e-08	+++	247107
12:121363724_C_T	rs6489785	locus104	1	wakefield	0.0217904	12	121363724	t	c	0.3923	0.3923	0.0186	0.0031	2.842e-09	+++	247107
12:121363823_C_T	rs1696361	locus104	1	wakefield	0.00362271	12	121363823	t	c	0.3613	0.3613	0.0182	0.0032	8.929e-09	+++	247107
12:121364324_C_T	rs10774577	locus104	1	wakefield	0.00362271	12	121364324	t	c	0.362	0.362	0.0182	0.0032	8.926e-09	+++	247107
12:121372763_A_G	rs11065346	locus104	1	wakefield	0.00743195	12	121372763	a	g	0.3605	0.3605	0.0186	0.0032	6.349e-09	+++	247107
12:121381291_C_G	rs7135408	locus104	1	wakefield	0.0112872	12	121381291	c	g	0.6822	0.3178	-0.0194	0.0033	4.448e-09	-+-	247107
12:121383061_A_T	rs12821745	locus104	1	wakefield	0.00557686	12	121383061	a	t	0.3175	0.3175	0.019	0.0033	6.249e-09	+-+	247107
12:121442199_A_T	rs3751151	locus104	1	wakefield	0.0154866	12	121442199	a	t	0.3373	0.3373	0.019	0.0032	3.269e-09	+-+	247107
12:121444673_G_T	rs12309537	locus104	1	wakefield	0.0107073	12	121444673	t	g	0.3376	0.3376	0.0188	0.0032	4.291e-09	+-+	247107
13:24773803_C_T	rs9511141	locus105	2	polyfun_susie	0.0311752	13	24773803	t	c	0.3471	0.3471	-0.04	0.0033	9.222e-35	---	247107
13:24775726_A_G	rs111618453	locus105	1	polyfun_susie	0.0106627	13	24775726	a	g	0.2701	0.2701	0.0436	0.0035	4.626e-36	+++	245369
13:24775834_A_C	rs9507279	locus105	2	polyfun_susie	0.128794	13	24775834	a	c	0.3541	0.3541	-0.0397	0.0032	1.103e-34	---	247107
13:24776196_A_G	rs7318607	locus105	2	polyfun_susie	0.12151	13	24776196	a	g	0.6432	0.3568	0.0397	0.0032	2.939e-35	+++	247107
13:24780599_A_G	rs112181291	locus105	1	polyfun_susie	0.0183972	13	24780599	a	g	0.2754	0.2754	0.0428	0.0034	1.113e-35	+-+	247107
13:24781241_A_G	rs9553218	locus105	2	polyfun_susie	0.0413819	13	24781241	a	g	0.3513	0.3513	-0.0391	0.0032	1.146e-33	---	245369
13:24781248_A_T	rs9553219	locus105	2	polyfun_susie	0.0407715	13	24781248	a	t	0.3528	0.3528	-0.0391	0.0032	1.581e-33	---	245369
13:24781256_C_T	rs9553220	locus105	2	polyfun_susie	0.0249735	13	24781256	t	c	0.3545	0.3545	-0.0389	0.0032	2.489e-33	---	245369
13:24781679_A_G	rs4770626	locus105	2	polyfun_susie	0.0331745	13	24781679	a	g	0.3479	0.3479	-0.039	0.0032	4.974e-34	---	245369
13:24782011_C_T	rs4770627	locus105	2	polyfun_susie	0.0334963	13	24782011	t	c	0.3477	0.3477	-0.039	0.0032	5.17e-34	---	245369
13:24782064_A_G	rs4770628	locus105	2	polyfun_susie	0.0424271	13	24782064	a	g	0.3476	0.3476	-0.0391	0.0032	4.123e-34	---	247107
13:24782080_C_T	rs7329958	locus105	2	polyfun_susie	0.0429349	13	24782080	t	c	0.3476	0.3476	-0.0391	0.0032	3.382e-34	---	247107
13:24782103_A_G	rs4770629	locus105	2	polyfun_susie	0.0259429	13	24782103	a	g	0.6521	0.3479	0.0389	0.0032	7.031e-34	+++	245369
13:24782367_A_G	rs7323478	locus105	2	polyfun_susie	0.0251422	13	24782367	a	g	0.652	0.348	0.0389	0.0032	8.305e-34	+++	245369
13:24782397_A_G	rs7325589	locus105	2	polyfun_susie	0.0251585	13	24782397	a	g	0.3481	0.3481	-0.0389	0.0032	9.16e-34	---	245369
13:24782729_C_T	rs2861545	locus105	2	polyfun_susie	0.0194555	13	24782729	t	c	0.6526	0.3474	0.0388	0.0032	1.279e-33	+++	245369
13:24782963_C_T	rs7326088	locus105	2	polyfun_susie	0.0240874	13	24782963	t	c	0.6519	0.3481	0.0389	0.0032	6.508e-34	+++	245369
13:24782996_C_G	rs9511147	locus105	2	polyfun_susie	0.0442777	13	24782996	c	g	0.6548	0.3452	0.0391	0.0032	3.809e-34	+++	247107
13:24783023_C_T	rs7336646	locus105	2	polyfun_susie	0.0240874	13	24783023	t	c	0.3481	0.3481	-0.0389	0.0032	6.796e-34	---	245369
13:24783674_C_T	rs1475199	locus105	2	polyfun_susie	0.0241611	13	24783674	t	c	0.3476	0.3476	-0.0389	0.0032	6.733e-34	---	245369
13:24784315_A_T	rs7338824	locus105	1	polyfun_susie	0.0461456	13	24784315	a	t	0.7259	0.2741	-0.0432	0.0034	9.066e-37	-+-	245369
13:24784590_A_G	rs74663373	locus105	1	polyfun_susie	0.0613059	13	24784590	a	g	0.274	0.274	0.0433	0.0034	1.957e-36	+-+	245369
13:24784888_C_G	rs9507285	locus105	2	polyfun_susie	0.0658228	13	24784888	c	g	0.6524	0.3476	0.0393	0.0032	1.582e-34	+++	247107
13:24785460_A_G	rs7322284	locus105	1	polyfun_susie	0.0634519	13	24785460	a	g	0.7261	0.2739	-0.0433	0.0034	2.455e-36	-+-	245369
13:24785469_C_T	rs9507286	locus105	2	polyfun_susie	0.085442	13	24785469	t	c	0.3476	0.3476	-0.0394	0.0032	1.124e-34	---	247107
13:24785568_A_T	rs7322486	locus105	1	polyfun_susie	0.0487533	13	24785568	a	t	0.7262	0.2738	-0.0432	0.0034	3.227e-36	-+-	245369
13:24785603_A_C	rs7321973	locus105	1	polyfun_susie	0.0638623	13	24785603	a	c	0.2738	0.2738	0.0433	0.0034	2.614e-36	+-+	245369
13:24785637_A_G	rs7320607	locus105	1	polyfun_susie	0.0626926	13	24785637	a	g	0.2738	0.2738	0.0433	0.0034	2.169e-36	+-+	245369
13:24785781_A_G	rs7320827	locus105	1	polyfun_susie	0.0376942	13	24785781	a	g	0.2736	0.2736	0.0431	0.0034	4.432e-36	+-+	245369
13:24785867_C_T	rs7322383	locus105	1	polyfun_susie	0.0688266	13	24785867	t	c	0.2712	0.2712	0.0444	0.0035	3.797e-36	+-+	235284
13:24785871_C_T	rs115245921	locus105	1	polyfun_susie	0.0532567	13	24785871	t	c	0.2709	0.2709	0.0443	0.0035	4.987e-36	+-+	235284
13:24785873_A_G	rs7323080	locus105	1	polyfun_susie	0.0688266	13	24785873	a	g	0.7291	0.2709	-0.0444	0.0035	4.366e-36	-+-	235284
13:24786022_C_G	rs7325917	locus105	1	polyfun_susie	0.0481459	13	24786022	c	g	0.2736	0.2736	0.0432	0.0034	3.711e-36	+-+	245369
13:24786047_C_T	rs7327336	locus105	1	polyfun_susie	0.0488373	13	24786047	t	c	0.2736	0.2736	0.0432	0.0034	3.689e-36	+-+	245369
13:24786069_A_G	rs7327979	locus105	1	polyfun_susie	0.0495814	13	24786069	a	g	0.7264	0.2736	-0.0432	0.0034	3.62e-36	-+-	245369
13:24786385_C_T	rs7327883	locus105	1	polyfun_susie	0.0487142	13	24786385	t	c	0.2739	0.2739	0.0432	0.0034	3.857e-36	+-+	245369
13:24786915_G_T	rs17364832	locus105	1	polyfun_susie	0.0888382	13	24786915	t	g	0.7258	0.2742	-0.0434	0.0034	1.579e-36	-+-	245369
13:24787025_A_C	rs17462267	locus105	1	polyfun_susie	0.0391408	13	24787025	a	c	0.7261	0.2739	-0.0431	0.0034	5.017e-36	-+-	245369
13:24787549_C_T	rs142237257	locus105	1	polyfun_susie	0.0297244	13	24787549	t	c	0.7248	0.2752	-0.0428	0.0034	1.68e-35	-+-	245369
13:24788197_A_G	rs9511154	locus105	2	polyfun_susie	0.0483683	13	24788197	a	g	0.3453	0.3453	-0.04	0.0033	1.351e-34	---	245369
13:32433415_A_T	rs641470	locus106	1	polyfun_susie	0.0360106	13	32433415	a	t	0.6323	0.3677	0.0173	0.0032	3.727e-08	+++	247107
13:32433799_C_T	rs594468	locus106	1	polyfun_susie	0.0741157	13	32433799	t	c	0.3678	0.3678	-0.0173	0.0032	3.982e-08	---	247107
13:32441906_C_G	rs610103	locus106	1	polyfun_susie	0.00793648	13	32441906	c	g	0.3673	0.3673	-0.0175	0.0031	2.734e-08	---	247107
13:32443042_C_T	rs635879	locus106	1	polyfun_susie	0.0112651	13	32443042	t	c	0.3673	0.3673	-0.0177	0.0031	1.766e-08	---	247107
13:32445743_A_T	rs668574	locus106	1	polyfun_susie	0.00793501	13	32445743	a	t	0.6341	0.3659	0.0175	0.0031	2.724e-08	+++	247107
13:32448488_G_T	rs633180	locus106	1	polyfun_susie	0.00945114	13	32448488	t	g	0.6318	0.3682	0.0176	0.0031	2.222e-08	+++	247107
13:32448874_A_G	rs634884	locus106	1	polyfun_susie	0.625466	13	32448874	a	g	0.3681	0.3681	-0.0176	0.0031	2.412e-08	---	247107
13:32451065_A_C	rs640772	locus106	1	polyfun_susie	0.00945114	13	32451065	a	c	0.3681	0.3681	-0.0176	0.0031	2.378e-08	---	247107
13:32451940_A_G	rs679704	locus106	1	polyfun_susie	0.00945114	13	32451940	a	g	0.6318	0.3682	0.0176	0.0031	2.021e-08	+++	247107
13:32453583_A_G	rs672839	locus106	1	polyfun_susie	0.00945114	13	32453583	a	g	0.3681	0.3681	-0.0176	0.0031	2.412e-08	---	247107
13:32455797_A_G	rs594422	locus106	1	polyfun_susie	0.00794285	13	32455797	a	g	0.3681	0.3681	-0.0175	0.0031	2.559e-08	---	247107
13:32456150_C_T	rs606589	locus106	1	polyfun_susie	0.102495	13	32456150	t	c	0.3682	0.3682	-0.0174	0.0031	3.038e-08	---	247107
13:32457157_C_T	rs595971	locus106	1	polyfun_susie	0.00667942	13	32457157	t	c	0.6318	0.3682	0.0174	0.0031	3.037e-08	+++	247107
13:32457197_A_G	rs596375	locus106	1	polyfun_susie	0.00667942	13	32457197	a	g	0.3682	0.3682	-0.0174	0.0031	3.035e-08	---	247107
13:32457262_A_G	rs596474	locus106	1	polyfun_susie	0.00668148	13	32457262	a	g	0.6317	0.3683	0.0174	0.0031	3.398e-08	+++	247107
13:32457690_A_G	rs598637	locus106	1	polyfun_susie	0.00667942	13	32457690	a	g	0.3681	0.3681	-0.0174	0.0031	2.963e-08	---	247107
13:32458430_A_G	rs612045	locus106	1	polyfun_susie	0.00667942	13	32458430	a	g	0.3681	0.3681	-0.0174	0.0031	3.292e-08	---	247107
13:32460071_C_T	rs654927	locus106	1	polyfun_susie	0.00794285	13	32460071	t	c	0.6324	0.3676	0.0175	0.0031	2.83e-08	+++	247107
13:32460106_C_T	rs640190	locus106	1	polyfun_susie	0.00667942	13	32460106	t	c	0.3681	0.3681	-0.0174	0.0031	3.205e-08	---	247107
13:32468990_A_T	rs23506	locus106	1	polyfun_susie	0.00667986	13	32468990	a	t	0.368	0.368	-0.0174	0.0031	3.064e-08	---	247107
13:51134226_C_T	rs1149822	locus107	1	polyfun_susie	0.0666839	13	51134226	t	c	0.786	0.214	-0.0282	0.0037	2.181e-14	-+-	247107
13:51136739_C_T	rs978332	locus107	1	polyfun_susie	0.342815	13	51136739	t	c	0.7143	0.2857	-0.0266	0.0034	3.052e-15	-+-	247107
13:51137978_C_T	rs166780	locus107	1	polyfun_susie	0.0441559	13	51137978	t	c	0.213	0.213	0.028	0.0037	4.602e-14	+-+	247107
13:51143755_C_T	rs770387	locus107	1	polyfun_susie	0.2833	13	51143755	t	c	0.7844	0.2156	-0.0275	0.0037	1.159e-13	-+-	247107
13:51159830_C_T	rs947381	locus107	1	polyfun_susie	0.0221919	13	51159830	t	c	0.2177	0.2177	0.0276	0.0037	6.095e-14	+-+	247107
13:51161004_A_G	rs1239694	locus107	1	polyfun_susie	0.0152027	13	51161004	a	g	0.7828	0.2172	-0.0274	0.0037	9.122e-14	-+-	247107
13:51169537_C_T	rs706598	locus107	1	polyfun_susie	0.0612158	13	51169537	t	c	0.2074	0.2074	0.0287	0.0038	3.692e-14	+-+	247107
13:51170010_A_G	rs568995	locus107	1	polyfun_susie	0.128373	13	51170010	a	g	0.2178	0.2178	0.0285	0.0037	1.999e-14	+-+	247107
13:80541713_C_T	rs9574522	locus108	1	polyfun_susie	0.0207031	13	80541713	t	c	0.7345	0.2655	0.0251	0.0034	2.438e-13	+++	247107
13:80543555_A_G	rs2329147	locus108	1	polyfun_susie	0.236664	13	80543555	a	g	0.7343	0.2657	0.0255	0.0035	1.693e-13	+++	247107
13:80549777_C_G	rs4290373	locus108	1	polyfun_susie	0.0136952	13	80549777	c	g	0.2648	0.2648	-0.0249	0.0034	4.194e-13	---	247107
13:80551563_A_G	rs9531006	locus108	1	polyfun_susie	0.0169	13	80551563	a	g	0.7346	0.2654	0.025	0.0034	3.369e-13	+++	247107
13:80558885_A_T	rs1853995	locus108	1	polyfun_susie	0.0169436	13	80558885	a	t	0.2649	0.2649	-0.025	0.0034	3.16e-13	---	247107
13:80561254_G_T	rs4885687	locus108	1	polyfun_susie	0.266394	13	80561254	t	g	0.7347	0.2653	0.025	0.0034	3.052e-13	+++	247107
13:80561367_A_G	rs9545290	locus108	1	polyfun_susie	0.320909	13	80561367	a	g	0.7345	0.2655	0.0251	0.0034	2.421e-13	+++	247107
13:80561436_A_T	rs9531007	locus108	1	polyfun_susie	0.0208897	13	80561436	a	t	0.2662	0.2662	-0.0251	0.0034	2.837e-13	---	247107
13:80565052_C_G	rs3861146	locus108	1	polyfun_susie	0.0206837	13	80565052	c	g	0.7336	0.2664	0.0251	0.0034	2.524e-13	+++	247107
13:80565821_A_T	rs2196781	locus108	1	polyfun_susie	0.0167046	13	80565821	a	t	0.2665	0.2665	-0.025	0.0034	2.917e-13	---	247107
13:80572249_A_G	rs9531009	locus108	1	polyfun_susie	0.0125617	13	80572249	a	g	0.2694	0.2694	-0.0256	0.0035	1.451e-13	---	247107
13:111188728_C_T	rs7339017	locus109	1	polyfun_susie	0.0216524	13	111188728	t	c	0.262	0.262	-0.0217	0.0034	2.613e-10	-+-	247107
13:111189856_A_G	rs9521823	locus109	1	polyfun_susie	0.054561	13	111189856	a	g	0.739	0.261	0.0222	0.0034	1.089e-10	+-+	247107
13:111190022_C_G	rs9521824	locus109	1	polyfun_susie	0.0658907	13	111190022	c	g	0.2609	0.2609	-0.0223	0.0034	9.313e-11	-+-	247107
13:111190101_C_T	rs2391835	locus109	1	polyfun_susie	0.0451912	13	111190101	t	c	0.7392	0.2608	0.0221	0.0034	1.235e-10	+-+	247107
13:111190266_C_T	rs2391838	locus109	1	polyfun_susie	0.0451483	13	111190266	t	c	0.7426	0.2574	0.0221	0.0034	1.612e-10	+-+	247107
13:111190318_C_G	rs2391839	locus109	1	polyfun_susie	0.0452203	13	111190318	c	g	0.7394	0.2606	0.0221	0.0034	1.203e-10	+-+	247107
13:111190362_A_G	rs2391840	locus109	1	polyfun_susie	0.0375129	13	111190362	a	g	0.2598	0.2598	-0.022	0.0034	1.543e-10	-+-	247107
13:111190414_A_G	rs2391841	locus109	1	polyfun_susie	0.0658197	13	111190414	a	g	0.7394	0.2606	0.0223	0.0034	9.225e-11	+-+	247107
13:111191413_A_G	rs2148079	locus109	1	polyfun_susie	0.0451766	13	111191413	a	g	0.7397	0.2603	0.0221	0.0034	1.284e-10	+-+	247107
13:111191435_C_T	rs2148080	locus109	1	polyfun_susie	0.0451766	13	111191435	t	c	0.2608	0.2608	-0.0221	0.0034	1.28e-10	-+-	247107
13:111191576_A_G	rs4267185	locus109	1	polyfun_susie	0.0451819	13	111191576	a	g	0.2603	0.2603	-0.0221	0.0034	1.207e-10	-+-	247107
13:111191771_A_G	rs4448791	locus109	1	polyfun_susie	0.0168375	13	111191771	a	g	0.7405	0.2595	0.0222	0.0035	1.579e-10	+-+	247107
13:111191795_A_G	rs4268628	locus109	1	polyfun_susie	0.0168375	13	111191795	a	g	0.2594	0.2594	-0.0222	0.0035	1.427e-10	-+-	247107
13:111191813_C_T	rs4393429	locus109	1	polyfun_susie	0.0451678	13	111191813	t	c	0.7396	0.2604	0.0221	0.0034	1.186e-10	+-+	247107
13:111192421_A_G	rs377380	locus109	1	polyfun_susie	0.0216404	13	111192421	a	g	0.7392	0.2608	0.0217	0.0034	2.674e-10	+-+	247107
13:111193558_C_T	rs9521825	locus109	1	polyfun_susie	0.031211	13	111193558	t	c	0.2622	0.2622	-0.0219	0.0034	1.873e-10	-+-	247107
13:111193672_A_G	rs2477911	locus109	1	polyfun_susie	0.0376444	13	111193672	a	g	0.2622	0.2622	-0.022	0.0034	1.339e-10	-+-	247107
13:111193959_A_G	rs9521826	locus109	1	polyfun_susie	0.0547909	13	111193959	a	g	0.7406	0.2594	0.0222	0.0034	1.173e-10	+-+	247107
13:111194795_C_T	rs2479431	locus109	1	polyfun_susie	0.0547345	13	111194795	t	c	0.2602	0.2602	-0.0222	0.0034	1.105e-10	-+-	247107
13:111194867_C_T	rs2479434	locus109	1	polyfun_susie	0.0546876	13	111194867	t	c	0.7398	0.2602	0.0222	0.0034	1.04e-10	+-+	247107
13:111194962_A_C	rs2477910	locus109	1	polyfun_susie	0.0376642	13	111194962	a	c	0.2596	0.2596	-0.022	0.0034	1.608e-10	-+-	247107
13:111197560_A_G	rs7140104	locus109	1	polyfun_susie	0.0258749	13	111197560	a	g	0.2623	0.2623	-0.0218	0.0034	2.309e-10	-+-	247107
13:111199363_A_G	rs9515251	locus109	1	polyfun_susie	0.0310852	13	111199363	a	g	0.739	0.261	0.0219	0.0034	1.982e-10	+-+	247107
13:111199555_C_G	rs9515252	locus109	1	polyfun_susie	0.0214977	13	111199555	c	g	0.7392	0.2608	0.0217	0.0034	2.844e-10	+-+	247107
13:114151885_A_G	rs552277500	locus110	1	wakefield	0.000796502	13	114151885	a	g	0.0015	0.0015	-0.1854	0.0522	0.0003777	-?-	179700
13:114220366_A_G	rs139365067	locus110	1	wakefield	0.00157534	13	114220366	a	g	0.0064	0.0064	-0.0937	0.0243	0.0001173	---	192819
13:114476806_A_G	rs181166441	locus110	1	wakefield	0.000831618	13	114476806	a	g	0.9954	0.0046	0.1099	0.0302	0.000278	+++	192819
13:114745887_C_T	rs113713035	locus110	1	wakefield	0.00204886	13	114745887	t	c	0.3762	0.3762	-0.0161	0.0037	9.973e-06	-?-	177615
13:114746337_C_T	rs9796106	locus110	1	wakefield	0.00394221	13	114746337	t	c	0.3761	0.3761	-0.0145	0.0032	6.026e-06	---	246076
13:114746397_C_G	rs9796108	locus110	1	wakefield	0.00394221	13	114746397	c	g	0.6233	0.3767	0.0145	0.0032	5.872e-06	+++	246076
13:114746523_A_G	rs9796071	locus110	1	wakefield	0.00394221	13	114746523	a	g	0.6239	0.3761	0.0145	0.0032	5.678e-06	+++	246076
13:114746933_A_G	rs12428831	locus110	1	wakefield	0.00454394	13	114746933	a	g	0.3767	0.3767	-0.0146	0.0032	5.091e-06	---	246076
13:114748139_A_G	rs11552972	locus110	1	wakefield	0.00524264	13	114748139	a	g	0.6232	0.3768	0.0147	0.0032	4.654e-06	+++	246076
13:114748384_C_T	rs11552971	locus110	1	wakefield	0.00454394	13	114748384	t	c	0.3767	0.3767	-0.0146	0.0032	5.279e-06	---	246076
13:114749523_A_G	rs74843908	locus110	1	wakefield	0.00251762	13	114749523	a	g	0.6231	0.3769	0.0146	0.0033	7.893e-06	+++	235991
13:114749539_C_T	rs34892393	locus110	1	wakefield	0.00329766	13	114749539	t	c	0.6241	0.3759	0.0148	0.0033	5.662e-06	+++	235991
13:114749788_A_G	rs11618674	locus110	1	wakefield	0.00394221	13	114749788	a	g	0.376	0.376	-0.0145	0.0032	5.479e-06	---	246076
13:114750072_A_G	rs11617831	locus110	1	wakefield	0.00454394	13	114750072	a	g	0.3762	0.3762	-0.0146	0.0032	5.367e-06	---	246076
13:114750628_A_G	rs34767138	locus110	1	wakefield	0.00394221	13	114750628	a	g	0.6233	0.3767	0.0145	0.0032	5.546e-06	+++	246076
13:114750928_C_T	rs28623162	locus110	1	wakefield	0.00454394	13	114750928	t	c	0.6232	0.3768	0.0146	0.0032	5.274e-06	+++	246076
13:114751040_A_G	rs71449038	locus110	1	wakefield	0.00394221	13	114751040	a	g	0.376	0.376	-0.0145	0.0032	6.104e-06	---	246076
13:114751960_C_T	rs11147309	locus110	1	wakefield	0.0034235	13	114751960	t	c	0.6234	0.3766	0.0144	0.0032	6.324e-06	+++	246076
13:114752050_C_T	rs11147310	locus110	1	wakefield	0.0034235	13	114752050	t	c	0.6234	0.3766	0.0144	0.0032	6.349e-06	+++	246076
13:114752201_A_G	rs11147311	locus110	1	wakefield	0.0034235	13	114752201	a	g	0.376	0.376	-0.0144	0.0032	6.447e-06	---	246076
13:114752802_C_T	rs3895392	locus110	1	wakefield	0.00149886	13	114752802	t	c	0.6248	0.3752	0.0138	0.0032	1.903e-05	+?+	243042
13:114753279_C_T	rs12870420	locus110	1	wakefield	0.00149886	13	114753279	t	c	0.3765	0.3765	-0.0138	0.0032	1.857e-05	-?-	243042
13:114755836_C_T	rs2382878	locus110	1	wakefield	0.00297595	13	114755836	t	c	0.3778	0.3778	-0.0143	0.0032	7.498e-06	---	246076
13:114756524_C_T	rs77383972	locus110	1	wakefield	0.00320922	13	114756524	t	c	0.3894	0.3894	-0.0169	0.0038	7.737e-06	-?-	169017
13:114757075_C_T	rs1316307	locus110	1	wakefield	0.00329766	13	114757075	t	c	0.6222	0.3778	0.0148	0.0033	5.084e-06	+++	239493
13:114757414_C_T	rs883163	locus110	1	wakefield	0.00288005	13	114757414	t	c	0.3777	0.3777	-0.0147	0.0033	5.803e-06	---	239493
13:114758331_A_G	rs868521	locus110	1	wakefield	0.00288005	13	114758331	a	g	0.6223	0.3777	0.0147	0.0033	5.825e-06	+++	239493
13:114759794_C_T	rs4883666	locus110	1	wakefield	0.00288005	13	114759794	t	c	0.6223	0.3777	0.0147	0.0033	5.951e-06	+++	239493
13:114760029_C_T	rs7321665	locus110	1	wakefield	0.00288005	13	114760029	t	c	0.6222	0.3778	0.0147	0.0033	5.748e-06	+++	239493
13:114760620_G_T	rs9314901	locus110	1	wakefield	0.00329766	13	114760620	t	g	0.3774	0.3774	-0.0148	0.0033	5.307e-06	---	239493
13:114761108_A_G	rs112584475	locus110	1	wakefield	0.00114528	13	114761108	a	g	0.3777	0.3777	-0.014	0.0033	1.961e-05	-?-	236116
13:114762569_A_G	rs6560930	locus110	1	wakefield	0.00171587	13	114762569	a	g	0.3791	0.3791	-0.0139	0.0032	1.417e-05	---	244867
13:114763793_C_T	rs9590434	locus110	1	wakefield	0.00171587	13	114763793	t	c	0.3785	0.3785	-0.0139	0.0032	1.107e-05	---	247107
13:114764212_C_T	rs9525178	locus110	1	wakefield	0.00225532	13	114764212	t	c	0.3792	0.3792	-0.0141	0.0032	9.054e-06	---	247107
13:114764535_C_G	rs61968020	locus110	1	wakefield	0.000940949	13	114764535	c	g	0.3266	0.3266	0.0166	0.004	3.45e-05	+?+	231748
13:114764547_C_T	rs9525179	locus110	1	wakefield	0.00086904	13	114764547	t	c	0.3138	0.3138	0.0173	0.0042	3.75e-05	+?+	231748
13:114764773_A_C	rs3764053	locus110	1	wakefield	0.00149886	13	114764773	a	c	0.3792	0.3792	-0.0138	0.0032	1.349e-05	---	247107
13:114766965_C_G	rs9562123	locus110	1	wakefield	0.00100762	13	114766965	c	g	0.6215	0.3785	0.0139	0.0033	2.226e-05	+++	237022
13:114767430_C_T	rs9562074	locus110	1	wakefield	0.00196623	13	114767430	t	c	0.6213	0.3787	0.014	0.0032	1.03e-05	+++	247107
13:114769831_T_TCAAA	rs758405341	locus110	1	wakefield	0.000776845	13	114769831	t	tcaaa	0.4238	0.4238	0.0168	0.0041	4.382e-05	++?	127392
13:114770209_A_G	rs7988799	locus110	1	wakefield	0.00131057	13	114770209	a	g	0.3807	0.3807	-0.0137	0.0032	1.56e-05	---	247107
13:114770225_C_T	rs8000391	locus110	1	wakefield	0.00196623	13	114770225	t	c	0.3784	0.3784	-0.014	0.0032	9.67e-06	---	247107
13:114770302_C_T	rs7986599	locus110	1	wakefield	0.00196623	13	114770302	t	c	0.6214	0.3786	0.014	0.0032	9.944e-06	+++	247107
13:114770609_C_T	rs4883659	locus110	1	wakefield	0.00171587	13	114770609	t	c	0.378	0.378	-0.0139	0.0032	1.199e-05	---	247107
13:114771039_C_G	rs9652160	locus110	1	wakefield	0.00171587	13	114771039	c	g	0.622	0.378	0.0139	0.0032	1.249e-05	+++	247107
13:114771252_T_TCC	13:114771252_T_TCC	locus110	1	wakefield	0.00108221	13	114771252	t	tcc	0.3725	0.3725	0.0187	0.0045	3.876e-05	+??	124358
13:114774359_C_T	rs71449051	locus110	1	wakefield	0.00114705	13	114774359	t	c	0.3815	0.3815	-0.0136	0.0032	2.531e-05	-?-	244073
13:114774448_A_G	rs7985473	locus110	1	wakefield	0.00621593	13	114774448	a	g	0.3562	0.3562	-0.0157	0.0034	4.752e-06	-?-	233988
13:114774698_C_T	rs6560942	locus110	1	wakefield	0.00171587	13	114774698	t	c	0.3773	0.3773	-0.0139	0.0032	1.088e-05	---	247107
13:114774813_C_T	rs6560943	locus110	1	wakefield	0.00196623	13	114774813	t	c	0.6221	0.3779	0.014	0.0032	9.924e-06	+++	247107
13:114775538_A_T	rs2297099	locus110	1	wakefield	0.00196623	13	114775538	a	t	0.6218	0.3782	0.014	0.0032	9.584e-06	+++	247107
13:114775783_A_G	rs2297102	locus110	1	wakefield	0.00171587	13	114775783	a	g	0.3773	0.3773	-0.0139	0.0032	1.226e-05	---	247107
13:114779869_A_T	rs2382877	locus110	1	wakefield	0.00267129	13	114779869	a	t	0.6228	0.3772	0.0138	0.0031	1.166e-05	+++	247107
13:114780050_C_T	rs11620239	locus110	1	wakefield	0.000875157	13	114780050	t	c	0.0705	0.0705	-0.0276	0.0069	6.835e-05	---	192819
13:114780648_A_C	rs2274719	locus110	1	wakefield	0.00200875	13	114780648	a	c	0.3767	0.3767	-0.0136	0.0031	1.443e-05	---	247107
13:114780764_A_G	rs2274717	locus110	1	wakefield	0.00200875	13	114780764	a	g	0.3768	0.3768	-0.0136	0.0031	1.519e-05	---	247107
13:114781202_G_T	rs885584	locus110	1	wakefield	0.0030853	13	114781202	t	g	0.3772	0.3772	-0.0139	0.0031	1.026e-05	---	247107
13:114781251_A_G	rs885585	locus110	1	wakefield	0.00231525	13	114781251	a	g	0.3767	0.3767	-0.0137	0.0031	1.379e-05	---	247107
13:114782232_G_T	rs7998148	locus110	1	wakefield	0.00231525	13	114782232	t	g	0.3772	0.3772	-0.0137	0.0031	1.208e-05	---	247107
13:114783444_A_G	rs7986543	locus110	1	wakefield	0.00174464	13	114783444	a	g	0.3767	0.3767	-0.0135	0.0031	1.661e-05	---	247107
13:114783929_C_T	rs6560952	locus110	1	wakefield	0.00200875	13	114783929	t	c	0.3845	0.3845	-0.0136	0.0031	1.462e-05	---	247107
13:114785741_A_G	rs7336591	locus110	1	wakefield	0.00200875	13	114785741	a	g	0.3767	0.3767	-0.0136	0.0031	1.421e-05	---	247107
13:114786023_C_T	rs7989563	locus110	1	wakefield	0.00200875	13	114786023	t	c	0.3766	0.3766	-0.0136	0.0031	1.429e-05	---	247107
13:114787031_G_T	rs2274713	locus110	1	wakefield	0.00200875	13	114787031	t	g	0.3766	0.3766	-0.0136	0.0031	1.527e-05	---	247107
13:114787211_C_T	rs7982557	locus110	1	wakefield	0.00231525	13	114787211	t	c	0.6229	0.3771	0.0137	0.0031	1.245e-05	+++	247107
13:114788633_C_G	rs9590526	locus110	1	wakefield	0.00231525	13	114788633	c	g	0.6229	0.3771	0.0137	0.0031	1.245e-05	+++	247107
13:114788908_A_G	rs28517873	locus110	1	wakefield	0.00174464	13	114788908	a	g	0.6234	0.3766	0.0135	0.0031	1.614e-05	+++	247107
13:114791467_C_T	rs9562203	locus110	1	wakefield	0.00171587	13	114791467	t	c	0.6218	0.3782	0.0139	0.0032	1.732e-05	+++	237022
13:114792330_A_C	rs4883641	locus110	1	wakefield	0.00200875	13	114792330	a	c	0.3765	0.3765	-0.0136	0.0031	1.481e-05	---	247107
13:114792842_C_T	rs3829340	locus110	1	wakefield	0.00231525	13	114792842	t	c	0.623	0.377	0.0137	0.0031	1.225e-05	+++	247107
13:114794401_A_G	rs111598929	locus110	1	wakefield	0.00682605	13	114794401	a	g	0.6987	0.3013	-0.0258	0.0057	5.349e-06	-??	124358
13:114795065_C_T	rs61973874	locus110	1	wakefield	0.0133932	13	114795065	t	c	0.5632	0.4368	0.0208	0.0044	2.046e-06	+??	124358
13:114795073_T_TG	13:114795073_T_TG	locus110	1	wakefield	0.00103692	13	114795073	t	tg	0.3456	0.3456	0.0206	0.005	3.696e-05	+??	124358
13:114795094_C_T	rs35204974	locus110	1	wakefield	0.00118077	13	114795094	t	c	0.4681	0.4681	-0.0184	0.0044	3.43e-05	-??	124358
13:114795754_A_G	rs2274708	locus110	1	wakefield	0.00114705	13	114795754	a	g	0.3785	0.3785	-0.0136	0.0032	2.103e-05	---	244867
13:114796972_A_G	rs6560953	locus110	1	wakefield	0.00171587	13	114796972	a	g	0.6225	0.3775	0.0139	0.0032	1.414e-05	+++	244867
13:114799422_A_G	rs9525339	locus110	1	wakefield	0.00114705	13	114799422	a	g	0.3771	0.3771	-0.0136	0.0032	1.759e-05	---	244867
13:114800031_C_T	rs7999840	locus110	1	wakefield	0.00114705	13	114800031	t	c	0.377	0.377	-0.0136	0.0032	1.867e-05	---	244867
13:114801105_C_T	rs9525210	locus110	1	wakefield	0.00100492	13	114801105	t	c	0.3767	0.3767	-0.0135	0.0032	1.95e-05	---	244867
13:114802192_C_T	rs9562206	locus110	1	wakefield	0.00149886	13	114802192	t	c	0.6229	0.3771	0.0138	0.0032	1.349e-05	+++	244867
13:114802873_C_T	rs4883642	locus110	1	wakefield	0.00131057	13	114802873	t	c	0.377	0.377	-0.0137	0.0032	1.643e-05	---	244867
13:114803077_A_G	rs4883643	locus110	1	wakefield	0.00131057	13	114803077	a	g	0.377	0.377	-0.0137	0.0032	1.636e-05	---	244867
13:114804124_C_T	rs9590530	locus110	1	wakefield	0.00131057	13	114804124	t	c	0.3765	0.3765	-0.0137	0.0032	1.633e-05	---	244867
13:114804502_A_T	rs7321504	locus110	1	wakefield	0.00131057	13	114804502	a	t	0.377	0.377	-0.0137	0.0032	1.598e-05	---	244867
13:114804952_C_G	rs6560954	locus110	1	wakefield	0.00131057	13	114804952	c	g	0.623	0.377	0.0137	0.0032	1.617e-05	+++	244867
13:114805651_A_G	rs1556125	locus110	1	wakefield	0.00131057	13	114805651	a	g	0.377	0.377	-0.0137	0.0032	1.542e-05	---	244867
13:114806272_A_G	rs7993016	locus110	1	wakefield	0.00100492	13	114806272	a	g	0.3793	0.3793	-0.0135	0.0032	2.683e-05	-?-	241833
13:114807566_A_G	rs4354802	locus110	1	wakefield	0.00131057	13	114807566	a	g	0.3768	0.3768	-0.0137	0.0032	1.576e-05	---	244867
13:114807997_C_T	rs9525348	locus110	1	wakefield	0.00131057	13	114807997	t	c	0.377	0.377	-0.0137	0.0032	1.644e-05	---	244867
13:114808245_A_G	rs7983567	locus110	1	wakefield	0.00131057	13	114808245	a	g	0.3769	0.3769	-0.0137	0.0032	1.617e-05	---	244867
13:114817290_C_T	rs6560958	locus110	1	wakefield	0.00225532	13	114817290	t	c	0.3751	0.3751	-0.0141	0.0032	8.519e-06	---	247107
13:114824643_C_T	rs4883645	locus110	1	wakefield	0.00171587	13	114824643	t	c	0.3749	0.3749	-0.0139	0.0032	1.188e-05	---	247107
13:114826746_C_T	rs8002461	locus110	1	wakefield	0.00171587	13	114826746	t	c	0.3745	0.3745	-0.0139	0.0032	1.115e-05	---	247107
13:114852771_C_T	rs9525252	locus110	1	wakefield	0.111464	13	114852771	t	c	0.5906	0.4094	0.0182	0.0035	2.797e-07	+++	181680
13:114852930_A_G	rs9525253	locus110	1	wakefield	0.0493085	13	114852930	a	g	0.4066	0.4066	-0.0157	0.0031	5.185e-07	---	247107
13:114856737_C_T	rs9525255	locus110	1	wakefield	0.427537	13	114856737	t	c	0.3815	0.3815	-0.0175	0.0032	3.586e-08	---	247107
13:114858897_G_T	rs67867915	locus110	1	wakefield	0.13242	13	114858897	t	g	0.6129	0.3871	0.0168	0.0032	1.158e-07	+++	247107
13:114864375_C_T	rs12873665	locus110	1	wakefield	0.00809925	13	114864375	t	c	0.4862	0.4862	-0.015	0.0032	3.867e-06	---	244867
13:114908700_C_T	rs118046935	locus110	1	wakefield	0.00172063	13	114908700	t	c	0.9734	0.0266	0.0404	0.0099	4.809e-05	+++	240811
14:36569818_A_AT	rs34241504	locus111	5	polyfun_susie	1	14	36569818	a	at	0.4125	0.4125	0.0361	0.0041	2.031e-18	++?	127392
14:36573833_G_T	rs4509918	locus111	2	polyfun_susie	0.998487	14	36573833	t	g	0.5897	0.4103	-0.0386	0.0031	1.398e-34	---	237022
14:36738361_C_T	rs116909374	locus111	1	polyfun_susie	1	14	36738361	t	c	0.0386	0.0386	-0.1805	0.0085	8.23e-101	---	238042
14:36994369_A_G	rs12892248	locus111	3	polyfun_susie	0.959939	14	36994369	a	g	0.1304	0.1304	0.0303	0.0045	2.244e-11	+++	247107
14:37054590_A_C	rs1007731	locus111	4	polyfun_susie	0.996284	14	37054590	a	c	0.115	0.115	0.023	0.005	3.952e-06	+++	247107
14:54413610_C_G	rs2358432	locus112	1	polyfun_susie	0.0219223	14	54413610	c	g	0.5025	0.4975	-0.0141	0.003	3.516e-06	-+-	247107
14:54419965_A_G	rs2855532	locus112	1	polyfun_susie	0.142833	14	54419965	a	g	0.4625	0.4625	-0.015	0.003	8.603e-07	---	247107
14:54420309_C_T	rs2761882	locus112	1	polyfun_susie	0.0199678	14	54420309	t	c	0.4956	0.4956	0.0166	0.0035	1.75e-06	+++	181680
14:54421052_G_T	rs2761884	locus112	1	polyfun_susie	0.415392	14	54421052	t	g	0.4538	0.4538	-0.0157	0.003	2.561e-07	---	247107
14:54421917_C_G	rs2855530	locus112	1	polyfun_susie	0.134123	14	54421917	c	g	0.4931	0.4931	0.0152	0.003	5.414e-07	+++	247107
14:54422399_C_G	rs2738265	locus112	1	polyfun_susie	0.0651505	14	54422399	c	g	0.4624	0.4624	-0.0146	0.003	1.551e-06	---	247107
14:54422767_G_T	rs762643	locus112	1	polyfun_susie	0.202088	14	54422767	t	g	0.4528	0.4528	-0.0155	0.003	3.121e-07	---	247107
14:79156846_A_G	rs1015652662	locus113	1	wakefield	0.965744	14	79156846	a	g	0.9969	0.0031	-0.5147	0.0695	1.26e-13	??-	55342
14:80525545_C_T	rs139411099	locus113_3	1	polyfun_susie	1	14	80525545	t	c	0.003	0.003	0.6614	0.0715	2.205e-20	??+	65427
14:80571913_C_G	rs1491494	locus113_3	2	polyfun_susie	0.0152506	14	80571913	c	g	0.2749	0.2749	-0.014	0.0034	3.891e-05	---	247107
14:80572050_A_G	rs1491493	locus113_3	2	polyfun_susie	0.48971	14	80572050	a	g	0.6686	0.3314	0.0146	0.0032	6.132e-06	+++	247107
14:80577818_A_G	rs1491491	locus113_3	2	polyfun_susie	0.150284	14	80577818	a	g	0.4575	0.4575	-0.0157	0.003	2.46e-07	---	247107
14:80583274_G_T	rs1181352	locus113_3	2	polyfun_susie	0.105615	14	80583274	t	g	0.5412	0.4588	0.0155	0.003	3.101e-07	+++	247107
14:80587622_A_T	rs2371149	locus113_3	2	polyfun_susie	0.0741633	14	80587622	a	t	0.4584	0.4584	-0.0153	0.003	4.477e-07	---	247107
14:80594074_C_T	rs11623435	locus113_3	2	polyfun_susie	0.126182	14	80594074	t	c	0.4585	0.4585	-0.0156	0.003	2.612e-07	---	247107
14:81391185_G_T	rs8022411	locus113_4	3	polyfun_susie	0.0534797	14	81391185	t	g	0.6024	0.3976	-0.0118	0.0031	0.0001368	---	247107
14:81403850_C_T	rs4899781	locus113_4	1	polyfun_susie	0.255733	14	81403850	t	c	0.4382	0.4382	0.0117	0.003	0.0001254	+-+	247107
14:81404019_A_G	rs6574611	locus113_4	1	polyfun_susie	0.743986	14	81404019	a	g	0.4371	0.4371	0.0118	0.003	0.0001021	+-+	247107
14:81404742_C_G	rs7143744	locus113_4	3	polyfun_susie	0.0307891	14	81404742	c	g	0.4078	0.4078	0.0119	0.0031	0.0001243	+++	247107
14:81405614_C_T	rs4903954	locus113_4	3	polyfun_susie	0.0131325	14	81405614	t	c	0.5916	0.4084	-0.0117	0.0031	0.0001651	---	247107
14:81405846_A_C	rs3742722	locus113_4	3	polyfun_susie	0.0127691	14	81405846	a	c	0.5917	0.4083	-0.0117	0.0031	0.0001647	---	247107
14:81407048_A_G	rs2888046	locus113_4	3	polyfun_susie	0.00798484	14	81407048	a	g	0.5917	0.4083	-0.0116	0.0031	0.000178	---	247107
14:81407169_C_T	rs2114703	locus113_4	3	polyfun_susie	0.0123812	14	81407169	t	c	0.4083	0.4083	0.0117	0.0031	0.000168	+++	247107
14:81407921_A_G	rs3742721	locus113_4	3	polyfun_susie	0.801984	14	81407921	a	g	0.5916	0.4084	-0.0117	0.0031	0.000167	---	247107
14:81408100_A_G	rs6574613	locus113_4	3	polyfun_susie	0.021485	14	81408100	a	g	0.401	0.401	0.0113	0.0031	0.0002646	+++	247107
14:81443368_C_T	rs2110696	locus113_4	2	polyfun_susie	0.659079	14	81443368	t	c	0.6491	0.3509	0.0119	0.0032	0.0001914	+++	247107
14:81445576_C_T	rs77647068	locus113_4	2	polyfun_susie	0.340925	14	81445576	t	c	0.6483	0.3517	0.0122	0.0032	0.0001657	+++	237022
14:83518232_A_G	14:83518232_A_G	locus114	1	wakefield	0.990241	14	83518232	a	g	0.9986	0.0014	-0.9753	0.0982	3.01e-23	??-	55342
14:83602438_A_G	14:83602438_A_G	locus115	1	wakefield	0.999931	14	83602438	a	g	0.9983	0.0017	-0.8333	0.0905	3.258e-20	??-	55342
14:93558453_G_T	rs71430783	locus116	1	polyfun_susie	0.999212	14	93558453	t	g	0.1954	0.1954	0.0724	0.0038	5.528e-79	+++	247107
14:93564801_C_CAA	14:93564801_C_CAA	locus116	2	polyfun_susie	1	14	93564801	caa	c	0.8021	0.1979	-0.0653	0.0051	3.63e-37	--?	127392
14:93566800_A_G	rs8015809	locus116	5	polyfun_susie	0.0186322	14	93566800	a	g	0.8031	0.1969	-0.0717	0.0038	4.667e-79	---	247107
14:93567879_A_C	rs10139757	locus116	5	polyfun_susie	0.0186322	14	93567879	a	c	0.8032	0.1968	-0.0717	0.0038	1.083e-77	---	247107
14:93569531_G_T	rs8013691	locus116	4	polyfun_susie	0.999669	14	93569531	t	g	0.8034	0.1966	-0.0718	0.0038	5.531e-78	---	247107
14:93571888_A_G	rs1108990	locus116	3	polyfun_susie	1	14	93571888	a	g	0.1956	0.1956	0.0664	0.0044	3.239e-52	+++	181680
14:96644995_C_T	rs12590228	locus117	1	polyfun_susie	0.0142317	14	96644995	t	c	0.5198	0.4802	-0.0162	0.0031	1.39e-07	---	247107
14:96650453_A_G	rs7152268	locus117	1	polyfun_susie	0.542407	14	96650453	a	g	0.5105	0.4895	0.0177	0.003	5.938e-09	+++	247107
14:96653615_C_T	rs4905455	locus117	1	polyfun_susie	0.024136	14	96653615	t	c	0.49	0.49	-0.0175	0.003	8.088e-09	---	247107
14:96654597_A_T	rs4905456	locus117	1	polyfun_susie	0.024136	14	96654597	a	t	0.4907	0.4907	-0.0175	0.003	8.316e-09	---	247107
14:96657459_C_G	rs10135569	locus117	1	polyfun_susie	0.0172971	14	96657459	c	g	0.5078	0.4922	0.0179	0.0031	5.463e-09	+++	247107
14:96659130_C_T	rs1109302	locus117	1	polyfun_susie	0.0628582	14	96659130	t	c	0.4983	0.4983	0.018	0.003	2.119e-09	+++	247107
14:96659673_C_T	rs4900310	locus117	1	polyfun_susie	0.211665	14	96659673	t	c	0.463	0.463	0.0172	0.003	1.521e-08	+++	247107
14:96660047_C_T	rs881163	locus117	1	polyfun_susie	0.0628582	14	96660047	t	c	0.5004	0.4996	-0.018	0.003	3.098e-09	---	247107
14:105240885_C_G	rs2494734	locus118	1	polyfun_susie	0.98399	14	105240885	c	g	0.549	0.451	0.0448	0.0031	2.008e-46	+++	247107
15:35958479_A_C	rs116490772	locus119	2	polyfun_susie	0.291833	15	35958479	a	c	0.0644	0.0644	0.0448	0.0063	9.525e-13	+-+	247107
15:35958591_A_G	rs77810413	locus119	2	polyfun_susie	0.630487	15	35958591	a	g	0.0643	0.0643	0.0452	0.0063	6.155e-13	+-+	247107
15:35972042_C_T	rs75198946	locus119	2	polyfun_susie	0.0304808	15	35972042	t	c	0.9378	0.0622	-0.0481	0.0065	1.2e-13	-+-	247107
15:35991315_A_G	rs4300606	locus119	1	polyfun_susie	0.0238945	15	35991315	a	g	0.4687	0.4687	-0.0174	0.0031	1.398e-08	---	247107
15:35991818_A_T	rs4244555	locus119	1	polyfun_susie	0.0702834	15	35991818	a	t	0.5311	0.4689	0.0174	0.0031	1.474e-08	+++	247107
15:35994149_C_T	rs4586383	locus119	1	polyfun_susie	0.092739	15	35994149	t	c	0.4688	0.4688	-0.0175	0.003	8.818e-09	---	247107
15:35995923_A_G	rs1498584	locus119	1	polyfun_susie	0.0142853	15	35995923	a	g	0.4789	0.4789	-0.0186	0.003	9.43e-10	---	247107
15:35996558_A_C	rs10775226	locus119	1	polyfun_susie	0.0376683	15	35996558	a	c	0.532	0.468	0.0174	0.003	1.043e-08	+++	247107
15:35998328_A_G	rs1498583	locus119	1	polyfun_susie	0.471604	15	35998328	a	g	0.4808	0.4808	-0.0185	0.0031	1.396e-09	---	247107
15:35998486_C_T	rs7176283	locus119	1	polyfun_susie	0.245009	15	35998486	t	c	0.4684	0.4684	-0.0174	0.003	1.009e-08	---	247107
15:40712039_C_G	rs11630850	locus120	2	polyfun_susie	0.0742089	15	40712039	c	g	0.4801	0.4801	-0.0189	0.003	4.031e-10	-+-	247107
15:40712072_C_T	rs11630878	locus120	2	polyfun_susie	0.0742089	15	40712072	t	c	0.5197	0.4803	0.0189	0.003	4.439e-10	+-+	247107
15:40713306_C_T	rs7207	locus120	2	polyfun_susie	0.0511362	15	40713306	t	c	0.48	0.48	-0.0189	0.003	4.195e-10	-+-	247107
15:40717302_A_G	rs2034650	locus120	2	polyfun_susie	0.0371387	15	40717302	a	g	0.5209	0.4791	0.0187	0.003	7.034e-10	+-+	247107
15:40718534_C_T	rs10851395	locus120	2	polyfun_susie	0.0126051	15	40718534	t	c	0.4724	0.4724	-0.0198	0.003	6.381e-11	-+-	247107
15:40720542_G_T	rs59424629	locus120	2	polyfun_susie	0.0153538	15	40720542	t	g	0.5262	0.4738	0.0199	0.003	4.734e-11	+-+	247107
15:40729400_A_G	rs1453184	locus120	2	polyfun_susie	0.695635	15	40729400	a	g	0.4573	0.4573	-0.0214	0.0031	4.408e-12	-+-	247107
15:40845952_A_G	rs1044474	locus120	1	polyfun_susie	0.0642513	15	40845952	a	g	0.5388	0.4612	0.0277	0.003	6.411e-20	+++	247107
15:40855210_A_T	rs10152546	locus120	1	polyfun_susie	0.0285241	15	40855210	a	t	0.4534	0.4534	-0.0274	0.003	1.867e-19	---	247107
15:40856486_A_G	rs12915171	locus120	1	polyfun_susie	0.00383008	15	40856486	a	g	0.5465	0.4535	0.0279	0.003	4.118e-20	+++	247107
15:40856521_C_T	rs28669075	locus120	1	polyfun_susie	0.00386152	15	40856521	t	c	0.4531	0.4531	-0.0279	0.003	5.208e-20	---	247107
15:40858818_A_G	rs7170288	locus120	1	polyfun_susie	0.00843149	15	40858818	a	g	0.4542	0.4542	-0.0282	0.003	1.88e-20	---	247107
15:40860709_A_T	rs11637422	locus120	1	polyfun_susie	0.00824901	15	40860709	a	t	0.4542	0.4542	-0.0282	0.003	1.826e-20	---	247107
15:40862064_C_T	rs1058734	locus120	1	polyfun_susie	0.560893	15	40862064	t	c	0.4548	0.4548	-0.028	0.003	3.325e-20	---	247107
15:40864636_A_G	rs12324748	locus120	1	polyfun_susie	0.011225	15	40864636	a	g	0.4541	0.4541	-0.0283	0.003	1.4e-20	---	247107
15:40867122_A_T	rs2412525	locus120	1	polyfun_susie	0.0149542	15	40867122	a	t	0.5456	0.4544	0.0284	0.003	8.713e-21	+++	247107
15:40874080_A_G	rs11633184	locus120	1	polyfun_susie	0.00840843	15	40874080	a	g	0.5448	0.4552	0.0282	0.003	1.725e-20	+++	247107
15:40877516_A_G	rs62019879	locus120	1	polyfun_susie	0.00380783	15	40877516	a	g	0.4489	0.4489	-0.0278	0.003	6.062e-20	---	247107
15:40882316_A_G	rs35842610	locus120	1	polyfun_susie	0.0787101	15	40882316	a	g	0.5503	0.4497	0.0279	0.003	3.993e-20	+++	247107
15:40882965_A_G	rs12913739	locus120	1	polyfun_susie	0.146972	15	40882965	a	g	0.4499	0.4499	-0.0281	0.003	2.639e-20	---	247107
15:40916237_A_G	rs17747633	locus120	1	polyfun_susie	0.0125007	15	40916237	a	g	0.5511	0.4489	0.0272	0.003	3.987e-19	+++	247107
15:49646502_A_G	rs139884542	locus121	2	polyfun_susie	1	15	49646502	a	g	0.205	0.205	-0.073	0.0038	1.594e-80	---	237022
15:49652230_C_G	rs9744816	locus121	1	polyfun_susie	1	15	49652230	c	g	0.7937	0.2063	0.0753	0.005	3.467e-51	++?	127392
15:49706417_C_T	rs73398264	locus121	5	polyfun_susie	0.584447	15	49706417	t	c	0.7467	0.2533	0.0778	0.0035	1.93e-109	+++	247107
15:49711185_C_T	rs17477923	locus121	5	polyfun_susie	0.368751	15	49711185	t	c	0.7467	0.2533	0.0779	0.0035	6.41e-110	+++	247107
15:49838951_T_TAAAC	rs35322421	locus121	3	polyfun_susie	1	15	49838951	t	taaac	0.2616	0.2616	-0.0737	0.0047	2.568e-56	-??	124358
15:49841680_A_G	rs7182948	locus121	4	polyfun_susie	1	15	49841680	a	g	0.2654	0.2654	-0.0705	0.0035	3.18e-90	---	237022
15:64351745_A_G	rs35498103	locus122	1	polyfun_susie	0.00627384	15	64351745	a	g	0.7342	0.2658	0.0202	0.0036	1.721e-08	+++	237022
15:64357712_C_G	rs35807605	locus122	1	polyfun_susie	0.0787275	15	64357712	c	g	0.2656	0.2656	-0.0195	0.0035	2.499e-08	---	247107
15:64358722_C_T	rs10163128	locus122	1	polyfun_susie	0.00590486	15	64358722	t	c	0.7338	0.2662	0.0196	0.0035	2.024e-08	+++	247107
15:64361441_A_G	rs1542244	locus122	1	polyfun_susie	0.121516	15	64361441	a	g	0.2674	0.2674	-0.0198	0.0035	1.497e-08	---	247107
15:64365340_C_T	rs4622459	locus122	1	polyfun_susie	0.124154	15	64365340	t	c	0.7336	0.2664	0.0193	0.0035	3.043e-08	+++	247107
15:64366293_C_T	rs12906522	locus122	1	polyfun_susie	0.00442726	15	64366293	t	c	0.734	0.266	0.0194	0.0035	2.943e-08	+++	247107
15:64367745_C_T	rs332233	locus122	1	polyfun_susie	0.0164146	15	64367745	t	c	0.8009	0.1991	0.0191	0.0038	6.534e-07	+-+	247107
15:64368449_A_T	rs397473	locus122	1	polyfun_susie	0.0112948	15	64368449	a	t	0.1986	0.1986	-0.0191	0.0038	6.717e-07	-+-	247107
15:64368453_A_C	rs443881	locus122	1	polyfun_susie	0.0111296	15	64368453	a	c	0.8008	0.1992	0.0191	0.0038	6.324e-07	+-+	247107
15:64373822_C_T	rs4776828	locus122	1	polyfun_susie	0.00384033	15	64373822	t	c	0.734	0.266	0.0193	0.0035	2.618e-08	+++	247107
15:64376238_C_G	rs7176404	locus122	1	polyfun_susie	0.0113014	15	64376238	c	g	0.1997	0.1997	-0.0191	0.0038	6.262e-07	-+-	247107
15:64377808_A_G	rs11853292	locus122	1	polyfun_susie	0.0112925	15	64377808	a	g	0.8003	0.1997	0.0191	0.0038	6.101e-07	+-+	247107
15:64381148_A_G	rs16947748	locus122	1	polyfun_susie	0.100232	15	64381148	a	g	0.7346	0.2654	0.0194	0.0035	2.159e-08	+++	247107
15:64382370_C_T	rs451708	locus122	1	polyfun_susie	0.018404	15	64382370	t	c	0.1987	0.1987	-0.0192	0.0038	5.737e-07	-+-	247107
15:64382411_A_G	rs2613106	locus122	1	polyfun_susie	0.0142023	15	64382411	a	g	0.1978	0.1978	-0.0193	0.0038	4.879e-07	-+-	247107
15:64382738_G_T	rs3848142	locus122	1	polyfun_susie	0.0602691	15	64382738	t	g	0.7349	0.2651	0.0193	0.0035	2.405e-08	+++	247107
15:64382897_C_T	rs332262	locus122	1	polyfun_susie	0.0547628	15	64382897	t	c	0.1979	0.1979	-0.0192	0.0038	5.442e-07	-+-	247107
15:64383029_A_G	rs332261	locus122	1	polyfun_susie	0.091689	15	64383029	a	g	0.1982	0.1982	-0.0193	0.0038	5.265e-07	-+-	247107
15:64383215_G_T	rs2411151	locus122	1	polyfun_susie	0.0388029	15	64383215	t	g	0.2686	0.2686	-0.0184	0.0035	9.623e-08	---	247107
15:64388052_C_G	rs332258	locus122	1	polyfun_susie	0.0131904	15	64388052	c	g	0.2006	0.2006	-0.0177	0.0038	3.702e-06	-+-	247107
15:64391096_C_T	rs11629723	locus122	1	polyfun_susie	0.0478818	15	64391096	t	c	0.2692	0.2692	-0.018	0.0035	1.832e-07	---	247107
15:64405074_A_G	rs2290118	locus122	1	polyfun_susie	0.01448	15	64405074	a	g	0.2688	0.2688	-0.0179	0.0035	2.186e-07	---	247107
15:64430607_C_T	rs749504	locus122	1	polyfun_susie	0.0191405	15	64430607	t	c	0.2678	0.2678	-0.0179	0.0034	1.827e-07	---	247107
15:64434537_A_G	rs17201990	locus122	1	polyfun_susie	0.0128812	15	64434537	a	g	0.7311	0.2689	0.0178	0.0035	2.43e-07	+++	243837
15:64439532_C_G	rs11635627	locus122	1	polyfun_susie	0.00995271	15	64439532	c	g	0.7324	0.2676	0.0174	0.0034	4.053e-07	+++	247107
15:64439567_A_G	rs7164156	locus122	1	polyfun_susie	0.00673226	15	64439567	a	g	0.1997	0.1997	-0.0186	0.0038	1.019e-06	-+-	247107
15:64508763_A_G	rs6494466	locus122	1	polyfun_susie	0.0908496	15	64508763	a	g	0.2601	0.2601	-0.0186	0.0035	8.724e-08	---	247107
15:67046450_A_G	rs12902353	locus123	1	polyfun_susie	0.371099	15	67046450	a	g	0.2356	0.2356	0.0214	0.0036	3.762e-09	+-+	247107
15:67057161_A_G	rs12913975	locus123	1	polyfun_susie	0.305798	15	67057161	a	g	0.2379	0.2379	0.021	0.0036	5.105e-09	+-+	247107
15:67063327_C_T	rs12898426	locus123	1	polyfun_susie	0.279056	15	67063327	t	c	0.2443	0.2443	0.0203	0.0036	1.173e-08	+-+	247107
15:89044176_C_T	rs56183567	locus124	3	polyfun_susie	0.968574	15	89044176	t	c	0.9088	0.0912	-0.0219	0.0057	0.0001199	---	239315
15:89056292_G_T	rs75714837	locus124	1	polyfun_susie	0.974867	15	89056292	t	g	0.0681	0.0681	0.0231	0.0065	0.0003839	+++	236546
15:89111475_C_T	rs118174157	locus124	4	polyfun_susie	0.0942229	15	89111475	t	c	0.0356	0.0356	0.0305	0.0084	0.0002816	+-+	247107
15:89118158_C_G	rs139680913	locus124	4	polyfun_susie	0.0763924	15	89118158	c	g	0.0355	0.0355	0.0301	0.0084	0.000355	+-+	247107
15:89143677_C_T	rs12050569	locus124	4	polyfun_susie	0.286855	15	89143677	t	c	0.0683	0.0683	0.0225	0.0061	0.0002192	+-+	247107
15:89146968_A_G	rs1561577	locus124	4	polyfun_susie	0.204957	15	89146968	a	g	0.9318	0.0682	-0.0221	0.0061	0.0002838	-+-	247107
15:89149034_A_C	rs117314991	locus124	4	polyfun_susie	0.0534762	15	89149034	a	c	0.0359	0.0359	0.0294	0.0084	0.0004765	+-+	244867
15:89152233_C_T	rs56958046	locus124	4	polyfun_susie	0.263721	15	89152233	t	c	0.9326	0.0674	-0.0224	0.0061	0.0002572	-+-	247107
15:89157600_G_T	rs12908273	locus124	2	polyfun_susie	0.997573	15	89157600	t	g	0.796	0.204	-0.0148	0.0039	0.0001679	---	247107
15:91089633_A_G	rs7162041	locus125	1	wakefield	0.00486938	15	91089633	a	g	0.2298	0.2298	-0.0197	0.0036	6.133e-08	---	247107
15:91089945_C_G	rs7494813	locus125	1	wakefield	0.00110734	15	91089945	c	g	0.2322	0.2322	-0.0187	0.0036	2.957e-07	---	247107
15:91091121_C_CTT	15:91091121_C_CTT	locus125	1	wakefield	0.00143376	15	91091121	ctt	c	0.1719	0.1719	-0.0284	0.0055	2.827e-07	-??	124358
15:91095783_T_TC	rs201279881	locus125	1	wakefield	0.00304184	15	91095783	t	tc	0.7696	0.2304	0.0225	0.0042	1.193e-07	+++	182734
15:91096915_C_T	rs6496689	locus125	1	wakefield	0.00171286	15	91096915	t	c	0.2298	0.2298	-0.019	0.0036	1.823e-07	---	247107
15:91098715_C_T	rs10852133	locus125	1	wakefield	0.00147993	15	91098715	t	c	0.7698	0.2302	0.0189	0.0036	1.968e-07	+++	247107
15:91099156_C_T	rs10775250	locus125	1	wakefield	0.00110734	15	91099156	t	c	0.2297	0.2297	-0.0187	0.0036	2.854e-07	---	247107
15:91099638_A_G	rs11073935	locus125	1	wakefield	0.00110734	15	91099638	a	g	0.2299	0.2299	-0.0187	0.0036	2.929e-07	---	247107
15:91109783_T_TAA	rs71154113	locus125	1	wakefield	0.00909779	15	91109783	t	taa	0.2281	0.2281	-0.0271	0.0049	3.604e-08	-??	124358
15:91111860_G_GA	rs35443744	locus125	1	wakefield	0.0106394	15	91111860	g	ga	0.2281	0.2281	-0.0267	0.0048	3.828e-08	--?	127392
15:91112215_A_G	rs7168388	locus125	1	wakefield	0.00169168	15	91112215	a	g	0.2259	0.2259	-0.0195	0.0037	1.717e-07	---	237022
15:91131491_C_CA	rs11397268	locus125	1	wakefield	0.00875167	15	91131491	ca	c	0.7242	0.2758	0.0276	0.005	4.613e-08	+??	124358
15:91131838_C_CT	rs11397267	locus125	1	wakefield	0.00909779	15	91131838	ct	c	0.771	0.229	0.0271	0.0049	2.328e-08	++?	127392
15:91131916_C_CT	rs11397266	locus125	1	wakefield	0.015089	15	91131916	ct	c	0.7711	0.2289	0.027	0.0048	2.367e-08	++?	127392
15:91140590_A_G	rs5003701	locus125	1	wakefield	0.00185306	15	91140590	a	g	0.2292	0.2292	-0.0216	0.0041	1.757e-07	---	178410
15:91142885_A_G	rs8026105	locus125	1	wakefield	0.00110839	15	91142885	a	g	0.2476	0.2476	-0.0182	0.0035	2.186e-07	---	247107
15:91143048_A_G	rs7163189	locus125	1	wakefield	0.0114559	15	91143048	a	g	0.2194	0.2194	-0.0208	0.0037	1.544e-08	---	247107
15:91143072_C_T	rs8030781	locus125	1	wakefield	0.0334454	15	91143072	t	c	0.284	0.284	-0.0198	0.0034	4.201e-09	---	247107
15:91143253_A_C	rs8026682	locus125	1	wakefield	0.023788	15	91143253	a	c	0.2835	0.2835	-0.0196	0.0034	5.343e-09	---	247107
15:91143438_A_G	rs4932350	locus125	1	wakefield	0.0281942	15	91143438	a	g	0.2839	0.2839	-0.0197	0.0034	4.634e-09	---	247107
15:91143720_C_G	rs4932351	locus125	1	wakefield	0.0281942	15	91143720	c	g	0.284	0.284	-0.0197	0.0034	4.531e-09	---	247107
15:91143805_A_C	rs11631439	locus125	1	wakefield	0.0281942	15	91143805	a	c	0.7162	0.2838	0.0197	0.0034	5.059e-09	+++	247107
15:91143857_A_G	rs11636571	locus125	1	wakefield	0.0281942	15	91143857	a	g	0.2841	0.2841	-0.0197	0.0034	4.972e-09	---	247107
15:91143909_C_G	rs11631150	locus125	1	wakefield	0.00202089	15	91143909	c	g	0.7517	0.2483	0.0186	0.0035	1.279e-07	+++	247107
15:91144486_C_G	rs7163773	locus125	1	wakefield	0.0281942	15	91144486	c	g	0.7159	0.2841	0.0197	0.0034	4.643e-09	+++	247107
15:91144587_A_G	rs9652517	locus125	1	wakefield	0.00984523	15	91144587	a	g	0.7794	0.2206	0.0207	0.0037	1.837e-08	+++	247107
15:91144601_C_G	rs6496701	locus125	1	wakefield	0.0281942	15	91144601	c	g	0.7152	0.2848	0.0197	0.0034	5.062e-09	+++	247107
15:91144603_C_T	rs9652518	locus125	1	wakefield	0.0114559	15	91144603	t	c	0.2187	0.2187	-0.0208	0.0037	1.585e-08	---	247107
15:91144624_C_G	rs6496702	locus125	1	wakefield	0.0200878	15	91144624	c	g	0.2854	0.2854	-0.0195	0.0034	7.722e-09	---	247107
15:91144697_C_T	rs12324504	locus125	1	wakefield	0.0133398	15	91144697	t	c	0.2179	0.2179	-0.0209	0.0037	1.309e-08	---	247107
15:91144903_A_G	rs6496703	locus125	1	wakefield	0.0334454	15	91144903	a	g	0.7161	0.2839	0.0198	0.0034	3.899e-09	+++	247107
15:91145265_A_G	rs8026218	locus125	1	wakefield	0.023788	15	91145265	a	g	0.7156	0.2844	0.0196	0.0034	6.137e-09	+++	247107
15:91145800_C_T	rs4932352	locus125	1	wakefield	0.0668035	15	91145800	t	c	0.7156	0.2844	0.0202	0.0034	2.094e-09	+++	247107
15:91145838_C_T	rs4932353	locus125	1	wakefield	0.023788	15	91145838	t	c	0.2811	0.2811	-0.0196	0.0034	6.752e-09	---	247107
15:91145960_C_T	rs4641716	locus125	1	wakefield	0.0561204	15	91145960	t	c	0.73	0.27	0.0201	0.0034	4.366e-09	+++	247107
15:91146035_A_G	rs4352027	locus125	1	wakefield	0.00432363	15	91146035	a	g	0.1955	0.1955	-0.0212	0.0039	4.994e-08	---	247107
15:91146508_C_T	rs6496706	locus125	1	wakefield	0.00354832	15	91146508	t	c	0.756	0.244	0.0221	0.0041	9.333e-08	+++	182734
15:91146531_C_T	rs6496707	locus125	1	wakefield	0.00849436	15	91146531	t	c	0.7192	0.2808	0.0249	0.0045	3.933e-08	++?	127392
15:91146544_A_G	rs6496708	locus125	1	wakefield	0.0123089	15	91146544	a	g	0.28	0.28	-0.0252	0.0045	2.717e-08	--?	127392
15:91146910_C_T	rs34358242	locus125	1	wakefield	0.00486938	15	91146910	t	c	0.2279	0.2279	-0.0197	0.0036	4.858e-08	---	247107
15:91147182_C_T	rs4454949	locus125	1	wakefield	0.00418453	15	91147182	t	c	0.2292	0.2292	-0.0196	0.0036	5.263e-08	---	247107
15:91147214_A_G	rs4476150	locus125	1	wakefield	0.0143618	15	91147214	a	g	0.7197	0.2803	0.0193	0.0034	1.112e-08	+++	247107
15:91148274_C_T	rs12904055	locus125	1	wakefield	0.00567068	15	91148274	t	c	0.7714	0.2286	0.0198	0.0036	3.957e-08	+++	247107
15:91148626_A_G	rs34759713	locus125	1	wakefield	0.00660893	15	91148626	a	g	0.2285	0.2285	-0.0199	0.0036	3.754e-08	---	247107
15:91148630_C_T	rs12903655	locus125	1	wakefield	0.00660893	15	91148630	t	c	0.2287	0.2287	-0.0199	0.0036	3.684e-08	---	247107
15:91149077_A_G	rs4244880	locus125	1	wakefield	0.00486938	15	91149077	a	g	0.2278	0.2278	-0.0197	0.0036	4.997e-08	---	247107
15:91149079_G_T	rs4244881	locus125	1	wakefield	0.00486938	15	91149079	t	g	0.7723	0.2277	0.0197	0.0036	4.74e-08	+++	247107
15:91149177_C_G	rs4244882	locus125	1	wakefield	0.00486938	15	91149177	c	g	0.2278	0.2278	-0.0197	0.0036	5.178e-08	---	247107
15:91149190_C_T	rs4932175	locus125	1	wakefield	0.00486938	15	91149190	t	c	0.2278	0.2278	-0.0197	0.0036	5.133e-08	---	247107
15:91149434_A_G	rs4609824	locus125	1	wakefield	0.00660893	15	91149434	a	g	0.7717	0.2283	0.0199	0.0036	3.825e-08	+++	247107
15:91149600_C_G	rs4609825	locus125	1	wakefield	0.00770838	15	91149600	c	g	0.7717	0.2283	0.02	0.0036	3.194e-08	+++	247107
15:91149795_A_G	rs4377136	locus125	1	wakefield	0.00567068	15	91149795	a	g	0.2283	0.2283	-0.0198	0.0036	3.898e-08	---	247107
15:91150079_C_T	rs7175560	locus125	1	wakefield	0.00486938	15	91150079	t	c	0.2259	0.2259	-0.0197	0.0036	5.098e-08	---	247107
15:91150084_C_T	rs8035793	locus125	1	wakefield	0.0143618	15	91150084	t	c	0.7204	0.2796	0.0193	0.0034	1.091e-08	+++	247107
15:91150090_C_G	rs7174232	locus125	1	wakefield	0.00567068	15	91150090	c	g	0.2261	0.2261	-0.0198	0.0036	4.824e-08	---	247107
15:91150111_A_G	rs7176303	locus125	1	wakefield	0.0105107	15	91150111	a	g	0.7726	0.2274	0.0202	0.0036	2.455e-08	+++	247107
15:91150262_A_AGCCACAGGCTAAACTG	rs780139246	locus125	1	wakefield	0.00751385	15	91150262	a	agccacaggctaaactg	0.7187	0.2813	0.0248	0.0045	4.132e-08	++?	127392
15:91151276_C_G	rs4261511	locus125	1	wakefield	0.0143618	15	91151276	c	g	0.28	0.28	-0.0193	0.0034	1.069e-08	---	247107
15:91151881_C_T	rs7165429	locus125	1	wakefield	0.0169779	15	91151881	t	c	0.7205	0.2795	0.0194	0.0034	9.147e-09	+++	247107
15:91151948_C_T	rs7165476	locus125	1	wakefield	0.0169779	15	91151948	t	c	0.7197	0.2803	0.0194	0.0034	9e-09	+++	247107
15:91152085_G_T	rs7171218	locus125	1	wakefield	0.0143618	15	91152085	t	g	0.2799	0.2799	-0.0193	0.0034	1.149e-08	---	247107
15:91152911_C_G	rs11636695	locus125	1	wakefield	0.0169779	15	91152911	c	g	0.28	0.28	-0.0194	0.0034	9.537e-09	---	247107
15:91154471_A_G	rs10520692	locus125	1	wakefield	0.023788	15	91154471	a	g	0.2807	0.2807	-0.0196	0.0034	5.776e-09	---	247107
15:91155834_A_G	rs17180057	locus125	1	wakefield	0.0200878	15	91155834	a	g	0.7206	0.2794	0.0195	0.0034	8.024e-09	+++	247107
15:91155985_C_T	rs10438437	locus125	1	wakefield	0.00899766	15	91155985	t	c	0.2281	0.2281	-0.0201	0.0036	2.585e-08	---	247107
15:91156417_G_GAAA	15:91156417_G_GAAA	locus125	1	wakefield	0.0025114	15	91156417	g	gaaa	0.7186	0.2814	0.0244	0.0046	9.767e-08	+??	124358
15:91158157_A_G	rs4932355	locus125	1	wakefield	0.023788	15	91158157	a	g	0.7167	0.2833	0.0196	0.0034	5.83e-09	+++	247107
15:91160507_A_T	rs4932356	locus125	1	wakefield	0.0197236	15	91160507	a	t	0.2348	0.2348	-0.0206	0.0036	9.403e-09	---	247107
15:91160768_C_T	rs9888660	locus125	1	wakefield	0.0143618	15	91160768	t	c	0.7198	0.2802	0.0193	0.0034	1.122e-08	+++	247107
15:91160884_A_C	rs4932357	locus125	1	wakefield	0.0121593	15	91160884	a	c	0.7189	0.2811	0.0192	0.0034	1.226e-08	+++	247107
15:91161548_A_G	rs3743406	locus125	1	wakefield	0.00873853	15	91161548	a	g	0.2796	0.2796	-0.019	0.0034	1.849e-08	---	247107
15:91168445_C_CCGG	15:91168445_C_CCGG	locus125	1	wakefield	0.00201402	15	91168445	ccgg	c	0.8107	0.1893	0.0237	0.0045	1.663e-07	+++	182734
15:91171089_A_ACC	rs202136005	locus125	1	wakefield	0.00158142	15	91171089	a	acc	0.2406	0.2406	-0.025	0.0048	2.161e-07	-??	124358
15:91178995_C_CG	rs11449779	locus125	1	wakefield	0.00126639	15	91178995	cg	c	0.1894	0.1894	-0.0233	0.0045	2.804e-07	---	182734
15:91179589_G_T	rs76837564	locus125	1	wakefield	0.00114447	15	91179589	t	g	0.2425	0.2425	-0.0247	0.0048	2.927e-07	-??	124358
15:91189024_G_T	rs12909526	locus125	1	wakefield	0.00110734	15	91189024	t	g	0.2356	0.2356	-0.0187	0.0036	2.305e-07	---	247107
15:91197544_G_T	rs34601005	locus125	1	wakefield	0.00147993	15	91197544	t	g	0.7637	0.2363	0.0189	0.0036	1.658e-07	+?+	244073
15:91199960_A_T	rs7495683	locus125	1	wakefield	0.00164258	15	91199960	a	t	0.8	0.2	0.021	0.004	1.155e-07	+++	233752
15:91208697_C_CG	15:91208697_C_CG	locus125	1	wakefield	0.00111699	15	91208697	cg	c	0.7686	0.2314	0.0217	0.0042	3.111e-07	+++	182734
16:2740267_A_G	rs12149789	locus126_1	3	polyfun_susie	0.538249	16	2740267	a	g	0.5238	0.4762	-0.0202	0.0031	5.422e-11	---	247107
16:2740841_A_G	rs11644881	locus126_1	3	polyfun_susie	0.107651	16	2740841	a	g	0.4427	0.4427	0.0191	0.0031	5.776e-10	+++	247107
16:2742020_A_G	rs11077336	locus126_1	3	polyfun_susie	0.144189	16	2742020	a	g	0.4486	0.4486	0.0187	0.003	9.01e-10	+++	247107
16:2742733_C_T	rs9926188	locus126_1	3	polyfun_susie	0.0619575	16	2742733	t	c	0.5189	0.4811	-0.0199	0.003	6.657e-11	---	247107
16:2748699_C_T	rs3112726	locus126_1	3	polyfun_susie	0.115806	16	2748699	t	c	0.4664	0.4664	0.0195	0.0031	2.393e-10	+++	247107
16:4015313_A_G	rs1045476	locus126_1	1	polyfun_susie	0.410199	16	4015313	a	g	0.175	0.175	0.0488	0.004	1.083e-33	+++	247107
16:4015316_A_G	rs1045475	locus126_1	1	polyfun_susie	0.585945	16	4015316	a	g	0.1749	0.1749	0.0488	0.004	1.182e-33	+++	247107
16:4135789_A_G	rs2107605	locus126_1	2	polyfun_susie	0.0356304	16	4135789	a	g	0.1171	0.1171	0.0305	0.0047	8.6e-11	+++	247107
16:4145641_C_G	rs2601803	locus126_1	2	polyfun_susie	0.564874	16	4145641	c	g	0.8833	0.1167	-0.0317	0.0047	1.707e-11	---	247107
16:4145644_C_G	rs2526655	locus126_1	2	polyfun_susie	0.274307	16	4145644	c	g	0.8833	0.1167	-0.0317	0.0047	1.701e-11	---	247107
16:4148724_A_T	rs72481044	locus126_1	2	polyfun_susie	0.0085308	16	4148724	a	t	0.8829	0.1171	-0.0317	0.0047	1.454e-11	---	247107
16:4150530_C_T	rs8049116	locus126_1	2	polyfun_susie	0.00967978	16	4150530	t	c	0.1172	0.1172	0.0318	0.0047	1.37e-11	+++	247107
16:4153206_C_T	rs8045426	locus126_1	2	polyfun_susie	0.006967	16	4153206	t	c	0.1182	0.1182	0.0315	0.0047	1.807e-11	+++	247107
16:4153808_A_G	rs75322818	locus126_1	2	polyfun_susie	0.00785251	16	4153808	a	g	0.1181	0.1181	0.0316	0.0047	1.629e-11	+++	247107
16:4154851_A_G	rs4785953	locus126_1	2	polyfun_susie	0.0369237	16	4154851	a	g	0.8805	0.1195	-0.0322	0.0046	4.318e-12	---	247107
16:4155763_A_G	rs75754266	locus126_1	2	polyfun_susie	0.0100121	16	4155763	a	g	0.8806	0.1194	-0.0317	0.0047	1.204e-11	---	247107
16:14400013_C_T	rs30234	locus127	1	polyfun_susie	0.780122	16	14400013	t	c	0.397	0.397	0.0341	0.0031	5.083e-28	+++	247107
16:14400309_A_G	rs30233	locus127	1	polyfun_susie	0.144254	16	14400309	a	g	0.5668	0.4332	-0.0334	0.0031	2.916e-27	---	247107
16:14404700_A_G	rs1659129	locus127	1	polyfun_susie	0.046336	16	14404700	a	g	0.3826	0.3826	0.0334	0.0031	2.581e-26	+++	247107
16:23291251_A_G	rs7203093	locus128	1	polyfun_susie	0.787667	16	23291251	a	g	0.9107	0.0893	-0.0305	0.0054	1.27e-08	---	247107
16:23293279_A_G	rs78856554	locus128	1	polyfun_susie	0.0415593	16	23293279	a	g	0.0881	0.0881	0.0307	0.0054	1.067e-08	+++	247107
16:23297209_C_T	rs8044385	locus128	1	polyfun_susie	0.159586	16	23297209	t	c	0.0852	0.0852	0.032	0.0054	3.812e-09	+++	247107
16:79744548_C_T	rs17767419	locus129	4	polyfun_susie	1	16	79744548	t	c	0.325	0.325	-0.0884	0.0032	9.78e-164	---	247107
16:79745606_A_T	rs7203756	locus129	5	polyfun_susie	0.600397	16	79745606	a	t	0.675	0.325	0.0884	0.0032	1.24e-163	+++	247107
16:79745672_G_GT	rs562609617	locus129	3	polyfun_susie	0.989475	16	79745672	g	gt	0.6842	0.3158	0.0868	0.0045	1.182e-84	+??	124358
16:79745896_A_G	rs7202240	locus129	5	polyfun_susie	0.0390529	16	79745896	a	g	0.3248	0.3248	-0.0884	0.0032	1.24e-163	---	247107
16:79747620_T_TCTA	rs138272358	locus129	1	polyfun_susie	1	16	79747620	t	tcta	0.6815	0.3185	0.0866	0.0043	1.421e-88	++?	127392
16:79747855_A_G	rs73575083	locus129	5	polyfun_susie	0.290263	16	79747855	a	g	0.6755	0.3245	0.0885	0.0032	5.1e-164	+++	247107
16:79748076_C_G	rs73575085	locus129	5	polyfun_susie	0.032913	16	79748076	c	g	0.325	0.325	-0.0883	0.0032	2.57e-163	---	247107
16:79749276_A_G	rs3813579	locus129	2	polyfun_susie	1	16	79749276	a	g	0.5515	0.4485	-0.0773	0.003	1.28e-142	---	247107
17:44699851_A_G	rs116956554	locus130	1	polyfun_susie	0.0753512	17	44699851	a	g	0.1996	0.1996	0.0426	0.0041	2.838e-25	+?+	233988
17:44773783_A_G	rs199441	locus130	1	polyfun_susie	0.0123593	17	44773783	a	g	0.2109	0.2109	0.039	0.0038	5.623e-25	+?+	244073
17:44790203_A_G	rs169201	locus130	1	polyfun_susie	0.00349251	17	44790203	a	g	0.7932	0.2068	-0.0375	0.0037	6.851e-24	-+-	247107
17:44793503_A_G	rs199439	locus130	1	polyfun_susie	0.184496	17	44793503	a	g	0.7931	0.2069	-0.0374	0.0037	1.105e-23	-+-	247107
17:44795469_C_T	rs199457	locus130	1	polyfun_susie	0.00275764	17	44795469	t	c	0.2068	0.2068	0.0374	0.0037	1.064e-23	+-+	247107
17:44797919_C_T	rs199456	locus130	1	polyfun_susie	0.0908492	17	44797919	t	c	0.2067	0.2067	0.0374	0.0037	1.129e-23	+-+	247107
17:44801784_A_G	rs199451	locus130	1	polyfun_susie	0.00274564	17	44801784	a	g	0.2069	0.2069	0.0374	0.0037	1.109e-23	+-+	247107
17:44822662_A_G	rs199535	locus130	1	polyfun_susie	0.0253193	17	44822662	a	g	0.7929	0.2071	-0.037	0.0037	3.298e-23	-+-	247107
17:44828931_A_G	rs199533	locus130	1	polyfun_susie	0.119469	17	44828931	a	g	0.208	0.208	0.0372	0.0037	1.364e-23	+-+	247107
17:44843136_C_T	rs199528	locus130	1	polyfun_susie	0.0169655	17	44843136	t	c	0.2073	0.2073	0.0379	0.0038	5.64e-24	+-+	247107
17:44847707_C_G	rs199526	locus130	1	polyfun_susie	0.155754	17	44847707	c	g	0.2219	0.2219	0.0369	0.0037	9.879e-24	+-+	247107
17:44847834_G_T	rs199525	locus130	1	polyfun_susie	0.112104	17	44847834	t	g	0.7922	0.2078	-0.0379	0.0038	5.865e-24	-+-	247107
17:44856485_C_T	rs199516	locus130	1	polyfun_susie	0.00245791	17	44856485	t	c	0.7907	0.2093	-0.0372	0.0037	3.145e-23	-+-	247107
17:44856641_C_G	rs199515	locus130	1	polyfun_susie	0.0269738	17	44856641	c	g	0.7919	0.2081	-0.0369	0.0037	3.395e-23	-+-	247107
17:44858855_A_G	rs199507	locus130	1	polyfun_susie	0.00245784	17	44858855	a	g	0.2092	0.2092	0.0372	0.0037	3.227e-23	+-+	247107
17:44859031_A_G	rs199506	locus130	1	polyfun_susie	0.00196853	17	44859031	a	g	0.209	0.209	0.0371	0.0037	3.8e-23	+-+	247107
17:44859144_C_T	rs415430	locus130	1	polyfun_susie	0.00196108	17	44859144	t	c	0.7918	0.2082	-0.0371	0.0037	2.223e-23	-+-	247107
17:44859148_C_T	rs430685	locus130	1	polyfun_susie	0.00247703	17	44859148	t	c	0.2091	0.2091	0.0372	0.0037	3.213e-23	+-+	247107
17:44859410_A_G	rs199505	locus130	1	polyfun_susie	0.0019952	17	44859410	a	g	0.2089	0.2089	0.0371	0.0037	4.173e-23	+-+	247107
17:44859715_C_T	rs70602	locus130	1	polyfun_susie	0.0736185	17	44859715	t	c	0.209	0.209	0.0373	0.0037	2.555e-23	+-+	247107
17:44860021_C_T	rs70600	locus130	1	polyfun_susie	0.0524911	17	44860021	t	c	0.2074	0.2074	0.0377	0.0038	7.839e-24	+-+	247107
17:44862347_A_G	rs199502	locus130	1	polyfun_susie	0.00739924	17	44862347	a	g	0.2152	0.2152	0.0374	0.0037	1.634e-23	+-+	247107
17:47398070_A_T	rs9889262	locus131	1	polyfun_susie	0.409396	17	47398070	a	t	0.3699	0.3699	0.0267	0.0031	1.513e-17	+++	247107
17:47418178_A_G	rs35587648	locus131	1	polyfun_susie	0.031518	17	47418178	a	g	0.3747	0.3747	0.0269	0.0031	7.395e-18	+++	247107
17:47422510_C_T	rs35073649	locus131	1	polyfun_susie	0.0312731	17	47422510	t	c	0.3748	0.3748	0.0269	0.0031	7.403e-18	+++	247107
17:47423740_C_T	rs7207729	locus131	1	polyfun_susie	0.0414534	17	47423740	t	c	0.3745	0.3745	0.027	0.0031	6.103e-18	+++	247107
17:47424681_A_C	rs6504608	locus131	1	polyfun_susie	0.041369	17	47424681	a	c	0.3747	0.3747	0.027	0.0031	6.128e-18	+++	247107
17:47440466_A_G	rs16948048	locus131	1	polyfun_susie	0.379321	17	47440466	a	g	0.6252	0.3748	-0.0267	0.0031	1.235e-17	---	247107
17:47448346_A_G	rs12952581	locus131	1	polyfun_susie	0.0219972	17	47448346	a	g	0.3693	0.3693	0.0268	0.0031	1.214e-17	+++	247107
17:59317295_C_T	rs57395851	locus132	1	polyfun_susie	0.372394	17	59317295	t	c	0.9483	0.0517	0.078	0.0072	1.201e-27	+++	243051
17:59326870_A_C	rs78571365	locus132	1	polyfun_susie	0.324848	17	59326870	a	c	0.955	0.045	0.0835	0.0076	5.82e-28	+++	243051
17:59329595_A_G	rs73328814	locus132	1	polyfun_susie	0.287524	17	59329595	a	g	0.0447	0.0447	-0.0834	0.0076	8.205e-28	---	243051
17:64208285_C_G	rs1801690	locus133	1	polyfun_susie	0.884937	17	64208285	c	g	0.9431	0.0569	0.0575	0.0066	2.192e-18	+++	247107
17:64241706_A_G	rs76452927	locus133	1	polyfun_susie	0.0150711	17	64241706	a	g	0.0546	0.0546	-0.0576	0.0067	7.985e-18	---	247107
17:64243964_C_G	rs16959006	locus133	1	polyfun_susie	0.0169578	17	64243964	c	g	0.9454	0.0546	0.0577	0.0067	7.883e-18	+++	247107
17:64244778_A_C	rs78085377	locus133	1	polyfun_susie	0.0189333	17	64244778	a	c	0.0545	0.0545	-0.0578	0.0067	9.612e-18	---	247107
17:64250605_A_G	rs13341435	locus133	1	polyfun_susie	0.0185712	17	64250605	a	g	0.053	0.053	-0.0587	0.0068	1.016e-17	---	247107
17:67371705_G_T	rs1662688	locus134	1	polyfun_susie	0.00605661	17	67371705	t	g	0.4254	0.4254	0.0167	0.0031	6.407e-08	+-+	247107
17:67373890_A_G	rs333903	locus134	1	polyfun_susie	0.0445759	17	67373890	a	g	0.3409	0.3409	0.0186	0.0032	6.494e-09	+++	247107
17:67374164_A_G	rs333904	locus134	1	polyfun_susie	0.0445759	17	67374164	a	g	0.6581	0.3419	-0.0186	0.0032	4.809e-09	---	247107
17:67377018_C_T	rs555703	locus134	1	polyfun_susie	0.0319238	17	67377018	t	c	0.3434	0.3434	0.0184	0.0032	6.209e-09	+++	247107
17:67377092_A_G	rs529152	locus134	1	polyfun_susie	0.0319238	17	67377092	a	g	0.6566	0.3434	-0.0184	0.0032	6.184e-09	---	247107
17:67377267_A_G	rs578695	locus134	1	polyfun_susie	0.0271728	17	67377267	a	g	0.3419	0.3419	0.0183	0.0032	8e-09	+++	247107
17:67378062_G_T	rs817097	locus134	1	polyfun_susie	0.0376371	17	67378062	t	g	0.6574	0.3426	-0.0185	0.0032	5.763e-09	---	247107
17:67378706_A_G	rs8079282	locus134	1	polyfun_susie	0.0376455	17	67378706	a	g	0.6582	0.3418	-0.0185	0.0032	5.74e-09	---	247107
17:67380180_C_G	rs511159	locus134	1	polyfun_susie	0.0447078	17	67380180	c	g	0.6565	0.3435	-0.0186	0.0032	4.322e-09	---	247107
17:67380604_C_G	rs506831	locus134	1	polyfun_susie	0.0445738	17	67380604	c	g	0.6577	0.3423	-0.0186	0.0032	4.433e-09	---	247107
17:67381074_A_G	rs549350	locus134	1	polyfun_susie	0.0528459	17	67381074	a	g	0.3422	0.3422	0.0187	0.0032	4.152e-09	+++	247107
17:67381590_C_G	rs333935	locus134	1	polyfun_susie	0.0445799	17	67381590	c	g	0.6579	0.3421	-0.0186	0.0032	4.413e-09	---	247107
17:67381832_A_G	rs333934	locus134	1	polyfun_susie	0.0446658	17	67381832	a	g	0.6564	0.3436	-0.0186	0.0032	4.699e-09	---	247107
17:67382025_C_G	rs333933	locus134	1	polyfun_susie	0.0626716	17	67382025	c	g	0.6576	0.3424	-0.0188	0.0032	3.171e-09	---	247107
17:67382423_A_T	rs333932	locus134	1	polyfun_susie	0.0528459	17	67382423	a	t	0.6578	0.3422	-0.0187	0.0032	3.767e-09	---	247107
17:67382472_A_G	rs333931	locus134	1	polyfun_susie	0.0445799	17	67382472	a	g	0.6579	0.3421	-0.0186	0.0032	4.409e-09	---	247107
17:67383248_C_T	rs333929	locus134	1	polyfun_susie	0.052828	17	67383248	t	c	0.3424	0.3424	0.0187	0.0032	3.858e-09	+++	247107
17:67383638_A_G	rs333928	locus134	1	polyfun_susie	0.0127894	17	67383638	a	g	0.3421	0.3421	0.0184	0.0033	1.66e-08	+++	237022
17:67385948_A_G	rs333927	locus134	1	polyfun_susie	0.0526732	17	67385948	a	g	0.6576	0.3424	-0.0187	0.0032	3.992e-09	---	247107
17:67386019_A_G	rs333926	locus134	1	polyfun_susie	0.0526853	17	67386019	a	g	0.6571	0.3429	-0.0187	0.0032	3.875e-09	---	247107
17:67386716_G_T	rs333925	locus134	1	polyfun_susie	0.0375384	17	67386716	t	g	0.657	0.343	-0.0185	0.0032	5.508e-09	---	247107
17:67387008_C_T	rs333924	locus134	1	polyfun_susie	0.0526213	17	67387008	t	c	0.3426	0.3426	0.0187	0.0032	3.646e-09	+++	247107
17:67388785_C_CTT	17:67388785_C_CTT	locus134	1	polyfun_susie	0.00928291	17	67388785	ctt	c	0.6598	0.3402	-0.0204	0.0037	5.232e-08	---	182734
17:67389094_A_G	rs333923	locus134	1	polyfun_susie	0.00710086	17	67389094	a	g	0.5704	0.4296	-0.0168	0.0031	3.944e-08	-+-	247107
17:67390677_G_T	rs9909582	locus134	1	polyfun_susie	0.022135	17	67390677	t	g	0.3367	0.3367	0.0182	0.0032	1.663e-08	+++	247107
17:70121339_A_G	rs1042673	locus135	1	wakefield	0.431812	17	70121339	a	g	0.5176	0.4824	-0.0497	0.003	3.564e-60	---	247107
17:70122108_A_G	rs1042678	locus135	1	wakefield	0.0478698	17	70122108	a	g	0.4569	0.4569	0.0493	0.003	3.321e-59	+++	247107
17:70123028_A_T	rs9910864	locus135	1	wakefield	0.431812	17	70123028	a	t	0.4835	0.4835	0.0497	0.003	2.544e-60	+++	247107
17:70127536_C_T	rs9915657	locus135	1	wakefield	0.0478698	17	70127536	t	c	0.5164	0.4836	-0.0493	0.003	2.725e-59	---	247107
17:80470332_A_G	rs28702858	locus136	1	wakefield	0.0138329	17	80470332	a	g	0.3711	0.3711	0.0175	0.0033	1.364e-07	+++	246317
17:80480516_C_G	rs9898189	locus136	1	wakefield	0.203369	17	80480516	c	g	0.3575	0.3575	0.0191	0.0033	4.442e-09	+++	246317
17:80491545_A_G	rs28794323	locus136	1	wakefield	0.132544	17	80491545	a	g	0.3648	0.3648	0.0183	0.0032	1.187e-08	+++	246317
17:80491743_C_T	rs9894839	locus136	1	wakefield	0.189843	17	80491743	t	c	0.3638	0.3638	0.0185	0.0032	1.28e-08	+++	246317
17:80492713_A_C	rs28640931	locus136	1	wakefield	0.158549	17	80492713	a	c	0.6343	0.3657	-0.0184	0.0032	1.034e-08	---	246317
17:80493630_G_T	rs11077999	locus136	1	wakefield	0.01005	17	80493630	t	g	0.6332	0.3668	-0.0173	0.0033	1.094e-07	---	232962
17:80504266_C_T	rs6502119	locus136	1	wakefield	0.0119565	17	80504266	t	c	0.627	0.373	-0.0169	0.0032	1.053e-07	---	246317
17:80508790_C_T	rs6650591	locus136	1	wakefield	0.00622829	17	80508790	t	c	0.6335	0.3665	-0.0165	0.0032	1.537e-07	---	246317
17:80524546_C_G	rs11652501	locus136	1	wakefield	0.027618	17	80524546	c	g	0.6401	0.3599	-0.0174	0.0032	3.657e-08	---	246317
17:80527356_C_T	rs12452440	locus136	1	wakefield	0.0121545	17	80527356	t	c	0.4195	0.4195	0.0164	0.0031	1.077e-07	+++	246317
17:80527895_A_G	rs4789797	locus136	1	wakefield	0.00536367	17	80527895	a	g	0.5694	0.4306	-0.0169	0.0033	2.668e-07	---	236232
17:80529972_A_G	rs3751908	locus136	1	wakefield	0.0233145	17	80529972	a	g	0.3645	0.3645	0.0173	0.0032	4.28e-08	+++	246317
17:80530134_A_G	rs3751907	locus136	1	wakefield	0.0197009	17	80530134	a	g	0.3646	0.3646	0.0172	0.0032	4.581e-08	+++	246317
17:80530365_A_ATT	17:80530365_A_ATT	locus136	1	wakefield	0.00679724	17	80530365	a	att	0.5767	0.4233	-0.022	0.0043	2.251e-07	-??	124358
17:80530429_C_T	rs3736206	locus136	1	wakefield	0.027618	17	80530429	t	c	0.3645	0.3645	0.0174	0.0032	3.306e-08	+++	246317
17:80532116_C_T	rs11653286	locus136	1	wakefield	0.0197009	17	80532116	t	c	0.365	0.365	0.0172	0.0032	4.786e-08	+++	246317
17:80533079_C_T	rs4789799	locus136	1	wakefield	0.0233145	17	80533079	t	c	0.3637	0.3637	0.0173	0.0032	3.958e-08	+++	246317
17:80534991_C_T	rs12602034	locus136	1	wakefield	0.0166636	17	80534991	t	c	0.6356	0.3644	-0.0171	0.0032	7.538e-08	---	246317
17:80535141_A_T	rs12453001	locus136	1	wakefield	0.0166636	17	80535141	a	t	0.6357	0.3643	-0.0171	0.0032	8.028e-08	---	246317
17:80536908_A_C	rs2279396	locus136	1	wakefield	0.027618	17	80536908	a	c	0.3654	0.3654	0.0174	0.0032	5.274e-08	+++	246317
18:13560568_A_G	rs1284439	locus137	1	polyfun_susie	0.0187973	18	13560568	a	g	0.1649	0.1649	0.0309	0.0041	5.958e-14	+++	247107
18:13560688_A_C	rs1785136	locus137	1	polyfun_susie	0.0131151	18	13560688	a	c	0.1646	0.1646	0.0307	0.0041	1.192e-13	+++	247107
18:13560841_A_C	rs1284438	locus137	1	polyfun_susie	0.0157175	18	13560841	a	c	0.1646	0.1646	0.0308	0.0041	1.001e-13	+++	247107
18:13561368_A_T	rs1785168	locus137	1	polyfun_susie	0.122708	18	13561368	a	t	0.8283	0.1717	-0.0327	0.0042	1.146e-14	---	237022
18:13561369_C_T	rs1785167	locus137	1	polyfun_susie	0.0387869	18	13561369	t	c	0.8275	0.1725	-0.0313	0.0041	4.203e-14	---	247107
18:13563686_A_G	rs8088049	locus137	1	polyfun_susie	0.207083	18	13563686	a	g	0.1624	0.1624	0.0307	0.0041	1.204e-13	+++	247107
18:13564799_C_T	rs72882491	locus137	1	polyfun_susie	0.100319	18	13564799	t	c	0.1645	0.1645	0.0303	0.0041	2.576e-13	+++	247107
18:13565921_A_G	rs72882497	locus137	1	polyfun_susie	0.233881	18	13565921	a	g	0.1731	0.1731	0.0315	0.004	6.383e-15	+++	247107
18:13566311_C_T	rs7229840	locus137	1	polyfun_susie	0.0134801	18	13566311	t	c	0.8222	0.1778	-0.03	0.004	7.118e-14	---	247107
18:13566355_C_T	rs7228731	locus137	1	polyfun_susie	0.0304657	18	13566355	t	c	0.1782	0.1782	0.0312	0.0041	2.467e-14	+++	237022
18:13566773_A_C	rs72882502	locus137	1	polyfun_susie	0.0233853	18	13566773	a	c	0.8224	0.1776	-0.0303	0.004	4.451e-14	---	247107
18:13567188_A_C	rs9958575	locus137	1	polyfun_susie	0.143689	18	13567188	a	c	0.1783	0.1783	0.0298	0.004	1.095e-13	+++	247107
18:57170266_C_G	rs660637	locus138	1	polyfun_susie	0.219484	18	57170266	c	g	0.4191	0.4191	-0.0265	0.0031	8.822e-18	---	247107
18:57177575_A_T	rs11152156	locus138	1	polyfun_susie	0.0430537	18	57177575	a	t	0.4308	0.4308	-0.0272	0.0031	1.038e-18	---	247107
18:57179452_C_T	rs9961829	locus138	1	polyfun_susie	0.0640288	18	57179452	t	c	0.4307	0.4307	-0.0274	0.0031	5.215e-19	---	247107
18:57179482_C_G	rs9947548	locus138	1	polyfun_susie	0.0513417	18	57179482	c	g	0.4306	0.4306	-0.0273	0.0031	6.983e-19	---	247107
18:57179999_G_T	rs8092112	locus138	1	polyfun_susie	0.0639246	18	57179999	t	g	0.4304	0.4304	-0.0274	0.0031	5.459e-19	---	247107
18:57180372_A_T	rs6567093	locus138	1	polyfun_susie	0.0652586	18	57180372	a	t	0.5693	0.4307	0.0274	0.0031	6.316e-19	+++	247107
18:57180531_A_G	rs6567094	locus138	1	polyfun_susie	0.253724	18	57180531	a	g	0.554	0.446	0.0282	0.0031	4.963e-20	+++	247107
18:57180628_A_G	rs6567095	locus138	1	polyfun_susie	0.199508	18	57180628	a	g	0.5543	0.4457	0.0281	0.0031	5.941e-20	+++	247107
18:57181694_C_T	rs7228151	locus138	2	polyfun_susie	0.177843	18	57181694	t	c	0.7882	0.2118	-0.0311	0.0037	8.816e-17	---	247107
18:57182908_C_T	rs17065909	locus138	2	polyfun_susie	0.0189372	18	57182908	t	c	0.1806	0.1806	0.032	0.0039	3.576e-16	+++	247107
18:57183544_A_G	rs1540061	locus138	2	polyfun_susie	0.357765	18	57183544	a	g	0.1604	0.1604	0.0333	0.0041	5.672e-16	+++	247107
18:57183948_A_T	rs4552110	locus138	2	polyfun_susie	0.364609	18	57183948	a	t	0.8411	0.1589	-0.0327	0.0041	1.862e-15	---	247107
18:57185289_C_T	rs78560767	locus138	2	polyfun_susie	0.0307321	18	57185289	t	c	0.9012	0.0988	-0.0396	0.0053	8.091e-14	---	247107
18:57188238_A_T	rs17065913	locus138	2	polyfun_susie	0.0191057	18	57188238	a	t	0.1566	0.1566	0.0338	0.0042	4.554e-16	+++	247107
19:2634823_C_T	rs72978712	locus139	1	polyfun_susie	1	19	2634823	t	c	0.7821	0.2179	-0.0347	0.004	1.537e-18	---	242521
19:5273746_C_G	rs34971228	locus140	2	polyfun_susie	0.0242667	19	5273746	c	g	0.2297	0.2297	-0.0266	0.0037	5.734e-13	-+-	242521
19:5276977_A_T	rs12983522	locus140	2	polyfun_susie	0.0218716	19	5276977	a	t	0.2308	0.2308	-0.0266	0.0037	4.969e-13	-+-	242521
19:5278250_C_G	rs12974466	locus140	2	polyfun_susie	0.0141667	19	5278250	c	g	0.2296	0.2296	-0.0263	0.0037	9.533e-13	-+-	242521
19:5280241_A_G	rs34011381	locus140	2	polyfun_susie	0.214933	19	5280241	a	g	0.2296	0.2296	-0.0263	0.0037	9.355e-13	-+-	242521
19:5280860_C_T	rs12972268	locus140	2	polyfun_susie	0.0140291	19	5280860	t	c	0.7704	0.2296	0.0263	0.0037	8.266e-13	+-+	242521
19:5288182_A_C	rs740058	locus140	2	polyfun_susie	0.566958	19	5288182	a	c	0.7703	0.2297	0.0263	0.0036	5.536e-13	+-+	242521
19:5288875_C_T	rs17676218	locus140	2	polyfun_susie	0.0417655	19	5288875	t	c	0.2291	0.2291	-0.0264	0.0036	4.097e-13	-+-	242521
19:5290063_C_T	rs10408836	locus140	2	polyfun_susie	0.0394049	19	5290063	t	c	0.7707	0.2293	0.0264	0.0036	3.889e-13	+-+	242521
19:5293048_C_T	rs116855522	locus140	2	polyfun_susie	0.0193071	19	5293048	t	c	0.3916	0.3916	-0.0241	0.0034	1.307e-12	---	232436
19:5295567_A_G	rs10415188	locus140	1	polyfun_susie	0.968705	19	5295567	a	g	0.281	0.281	0.0264	0.0035	2.935e-14	+-+	242521
19:7223848_G_T	rs4804416	locus141	1	wakefield	0.999941	19	7223848	t	g	0.5668	0.4332	-0.0571	0.003	2.259e-78	-+-	244761
19:21267002_A_T	rs146786676	locus142	1	wakefield	0.00941675	19	21267002	a	t	0.0086	0.0086	0.0963	0.0207	3.186e-06	+++	192819
19:21292647_C_T	rs144886623	locus142	1	wakefield	0.0011535	19	21292647	t	c	0.0047	0.0047	0.1117	0.0271	3.723e-05	+++	192819
19:21405626_C_T	rs144717402	locus142	1	wakefield	0.000685475	19	21405626	t	c	0.9922	0.0078	-0.076	0.0187	4.911e-05	-+-	233750
19:21472608_C_T	rs11667392	locus142	1	wakefield	0.000559809	19	21472608	t	c	0.7771	0.2229	-0.0158	0.0036	1.417e-05	---	247107
19:21475297_C_T	rs7246339	locus142	1	wakefield	0.000495768	19	21475297	t	c	0.7769	0.2231	-0.0157	0.0036	1.493e-05	---	247107
19:21481735_A_G	rs55899865	locus142	1	wakefield	0.000559809	19	21481735	a	g	0.2232	0.2232	0.0158	0.0036	1.398e-05	+++	247107
19:21483788_A_C	rs1626404	locus142	1	wakefield	0.000495768	19	21483788	a	c	0.2241	0.2241	0.0157	0.0036	1.478e-05	+++	247107
19:21486641_C_G	rs11667103	locus142	1	wakefield	0.000632611	19	21486641	c	g	0.2233	0.2233	0.0159	0.0036	1.238e-05	+++	247107
19:21487963_C_T	rs62107465	locus142	1	wakefield	0.000632611	19	21487963	t	c	0.2227	0.2227	0.0159	0.0036	1.198e-05	+++	247107
19:21495501_C_T	rs62107469	locus142	1	wakefield	0.000632611	19	21495501	t	c	0.7771	0.2229	-0.0159	0.0036	1.17e-05	---	247107
19:21504032_A_G	rs61445561	locus142	1	wakefield	0.000559809	19	21504032	a	g	0.7768	0.2232	-0.0158	0.0036	1.418e-05	---	247107
19:21504128_C_T	rs57299552	locus142	1	wakefield	0.000559809	19	21504128	t	c	0.2232	0.2232	0.0158	0.0036	1.432e-05	+++	247107
19:21505443_C_G	rs74711277	locus142	1	wakefield	0.000632611	19	21505443	c	g	0.7774	0.2226	-0.0159	0.0036	1.224e-05	---	247107
19:21506764_A_G	rs62107479	locus142	1	wakefield	0.000559809	19	21506764	a	g	0.2232	0.2232	0.0158	0.0036	1.447e-05	+++	247107
19:21509065_C_T	rs62107531	locus142	1	wakefield	0.000632611	19	21509065	t	c	0.2234	0.2234	0.0159	0.0036	1.299e-05	+++	247107
19:21510059_C_T	rs55756795	locus142	1	wakefield	0.000809721	19	21510059	t	c	0.2237	0.2237	0.0161	0.0036	9.262e-06	+++	247107
19:21511782_A_C	rs11669790	locus142	1	wakefield	0.000715432	19	21511782	a	c	0.2237	0.2237	0.016	0.0036	1.106e-05	+++	247107
19:21512191_C_G	rs62107534	locus142	1	wakefield	0.000559809	19	21512191	c	g	0.7767	0.2233	-0.0158	0.0036	1.378e-05	---	247107
19:21512677_A_G	rs62107536	locus142	1	wakefield	0.000559809	19	21512677	a	g	0.2226	0.2226	0.0158	0.0036	1.426e-05	+++	247107
19:21516322_A_G	rs2219839	locus142	1	wakefield	0.000559809	19	21516322	a	g	0.7766	0.2234	-0.0158	0.0036	1.355e-05	---	247107
19:21517712_C_T	rs62107539	locus142	1	wakefield	0.000632611	19	21517712	t	c	0.7766	0.2234	-0.0159	0.0036	1.285e-05	---	247107
19:21518049_A_G	rs76646508	locus142	1	wakefield	0.000632611	19	21518049	a	g	0.2234	0.2234	0.0159	0.0036	1.289e-05	+++	247107
19:21518187_A_G	rs77576302	locus142	1	wakefield	0.000632611	19	21518187	a	g	0.2234	0.2234	0.0159	0.0036	1.283e-05	+++	247107
19:21518495_A_G	rs62107540	locus142	1	wakefield	0.000632611	19	21518495	a	g	0.7766	0.2234	-0.0159	0.0036	1.29e-05	---	247107
19:21518535_G_T	rs62107541	locus142	1	wakefield	0.000632611	19	21518535	t	g	0.7766	0.2234	-0.0159	0.0036	1.276e-05	---	247107
19:21519416_A_G	rs4321312	locus142	1	wakefield	0.000495768	19	21519416	a	g	0.7764	0.2236	-0.0157	0.0036	1.634e-05	---	247107
19:21519737_A_G	rs4544364	locus142	1	wakefield	0.000632611	19	21519737	a	g	0.2234	0.2234	0.0159	0.0036	1.283e-05	+++	247107
19:21519985_A_C	rs79860419	locus142	1	wakefield	0.000665285	19	21519985	a	c	0.7965	0.2035	-0.0197	0.0045	1.119e-05	-?-	179700
19:21520684_C_T	rs56179986	locus142	1	wakefield	0.000632611	19	21520684	t	c	0.2228	0.2228	0.0159	0.0036	1.294e-05	+++	247107
19:21520965_C_T	rs4429400	locus142	1	wakefield	0.000632611	19	21520965	t	c	0.7766	0.2234	-0.0159	0.0036	1.27e-05	---	247107
19:21521427_A_G	rs1932087	locus142	1	wakefield	0.000632611	19	21521427	a	g	0.2234	0.2234	0.0159	0.0036	1.276e-05	+++	247107
19:21521487_C_G	rs1932086	locus142	1	wakefield	0.000495768	19	21521487	c	g	0.7764	0.2236	-0.0157	0.0036	1.625e-05	---	247107
19:21521674_A_G	rs1932084	locus142	1	wakefield	0.000632611	19	21521674	a	g	0.2234	0.2234	0.0159	0.0036	1.275e-05	+++	247107
19:21522991_A_C	rs55718812	locus142	1	wakefield	0.000632611	19	21522991	a	c	0.2233	0.2233	0.0159	0.0036	1.272e-05	+++	247107
19:21525020_G_T	rs11666828	locus142	1	wakefield	0.000632611	19	21525020	t	g	0.7769	0.2231	-0.0159	0.0036	1.193e-05	---	247107
19:21525571_C_T	rs11671609	locus142	1	wakefield	0.000632611	19	21525571	t	c	0.2233	0.2233	0.0159	0.0036	1.192e-05	+++	247107
19:21526850_C_T	rs57250002	locus142	1	wakefield	0.000559809	19	21526850	t	c	0.7773	0.2227	-0.0158	0.0036	1.331e-05	---	247107
19:21528131_G_T	rs56074692	locus142	1	wakefield	0.000559809	19	21528131	t	g	0.2233	0.2233	0.0158	0.0036	1.333e-05	+++	247107
19:21528861_A_G	rs62109218	locus142	1	wakefield	0.000632611	19	21528861	a	g	0.7767	0.2233	-0.0159	0.0036	1.26e-05	---	247107
19:21529730_A_G	rs35782993	locus142	1	wakefield	0.000559809	19	21529730	a	g	0.2238	0.2238	0.0158	0.0036	1.431e-05	+++	247107
19:21531258_C_T	rs62109222	locus142	1	wakefield	0.000632611	19	21531258	t	c	0.2233	0.2233	0.0159	0.0036	1.262e-05	+++	247107
19:21531788_C_T	rs11672494	locus142	1	wakefield	0.000632611	19	21531788	t	c	0.2233	0.2233	0.0159	0.0036	1.252e-05	+++	247107
19:21532393_C_T	rs62109223	locus142	1	wakefield	0.000632611	19	21532393	t	c	0.2233	0.2233	0.0159	0.0036	1.246e-05	+++	247107
19:21535743_A_G	rs7258099	locus142	1	wakefield	0.000559809	19	21535743	a	g	0.2236	0.2236	0.0158	0.0036	1.417e-05	+++	247107
19:21536663_A_G	rs62109225	locus142	1	wakefield	0.000632611	19	21536663	a	g	0.2233	0.2233	0.0159	0.0036	1.182e-05	+++	247107
19:21536913_C_T	rs62109226	locus142	1	wakefield	0.000785971	19	21536913	t	c	0.7789	0.2211	-0.0165	0.0037	6.69e-06	---	247107
19:21536930_A_G	rs62109227	locus142	1	wakefield	0.000886933	19	21536930	a	g	0.2182	0.2182	0.0166	0.0037	7.656e-06	+++	247107
19:21536931_C_G	rs62109228	locus142	1	wakefield	0.000785971	19	21536931	c	g	0.2197	0.2197	0.0165	0.0037	8.221e-06	+++	247107
19:21537182_C_T	rs62109229	locus142	1	wakefield	0.000559809	19	21537182	t	c	0.2235	0.2235	0.0158	0.0036	1.475e-05	+++	247107
19:21539317_C_T	rs11670815	locus142	1	wakefield	0.000559809	19	21539317	t	c	0.7765	0.2235	-0.0158	0.0036	1.472e-05	---	247107
19:21539352_C_T	rs11666540	locus142	1	wakefield	0.000559809	19	21539352	t	c	0.2234	0.2234	0.0158	0.0036	1.465e-05	+++	247107
19:21541708_A_T	rs2061916	locus142	1	wakefield	0.000559809	19	21541708	a	t	0.7768	0.2232	-0.0158	0.0036	1.312e-05	---	247107
19:21542296_A_G	rs4359573	locus142	1	wakefield	0.000559809	19	21542296	a	g	0.7768	0.2232	-0.0158	0.0036	1.346e-05	---	247107
19:21548631_C_T	rs62110367	locus142	1	wakefield	0.000632611	19	21548631	t	c	0.2233	0.2233	0.0159	0.0036	1.227e-05	+++	247107
19:21556415_G_T	rs11670868	locus142	1	wakefield	0.000559809	19	21556415	t	g	0.7753	0.2247	-0.0158	0.0036	1.459e-05	---	247107
19:21571940_A_G	rs111883431	locus142	1	wakefield	0.000710527	19	21571940	a	g	0.1275	0.1275	0.0206	0.0047	1.361e-05	+++	247107
19:21582002_A_G	rs7251135	locus142	1	wakefield	0.000809721	19	21582002	a	g	0.2233	0.2233	0.0161	0.0036	9.372e-06	+++	247107
19:21584726_C_T	rs62110416	locus142	1	wakefield	0.000632611	19	21584726	t	c	0.2231	0.2231	0.0159	0.0036	1.235e-05	+++	247107
19:21590248_A_G	rs62110420	locus142	1	wakefield	0.000632611	19	21590248	a	g	0.223	0.223	0.0159	0.0036	1.236e-05	+++	247107
19:21592593_C_T	rs2359145	locus142	1	wakefield	0.000715432	19	21592593	t	c	0.7771	0.2229	-0.016	0.0036	1.114e-05	---	247107
19:21593651_A_G	rs112195516	locus142	1	wakefield	0.000715432	19	21593651	a	g	0.7771	0.2229	-0.016	0.0036	1.179e-05	---	247107
19:21596023_A_G	rs11669033	locus142	1	wakefield	0.000715432	19	21596023	a	g	0.2229	0.2229	0.016	0.0036	1.179e-05	+++	247107
19:21599072_A_G	rs11666447	locus142	1	wakefield	0.000715432	19	21599072	a	g	0.2229	0.2229	0.016	0.0036	1.113e-05	+++	247107
19:21599305_G_T	rs11666525	locus142	1	wakefield	0.000715432	19	21599305	t	g	0.2229	0.2229	0.016	0.0036	1.053e-05	+++	247107
19:21599637_A_C	rs62110424	locus142	1	wakefield	0.000715432	19	21599637	a	c	0.7771	0.2229	-0.016	0.0036	1.054e-05	---	247107
19:21602926_C_T	rs62110426	locus142	1	wakefield	0.000809721	19	21602926	t	c	0.2226	0.2226	0.0161	0.0036	9.793e-06	+++	247107
19:21605645_A_G	rs11666213	locus142	1	wakefield	0.000715432	19	21605645	a	g	0.223	0.223	0.016	0.0036	1.092e-05	+++	247107
19:21606719_C_G	rs10414834	locus142	1	wakefield	0.000632611	19	21606719	c	g	0.7769	0.2231	-0.0159	0.0036	1.257e-05	---	247107
19:21610180_C_T	rs62110427	locus142	1	wakefield	0.000785971	19	21610180	t	c	0.2198	0.2198	0.0165	0.0037	8.719e-06	+++	247107
19:21613397_C_T	rs2650776	locus142	1	wakefield	0.000809721	19	21613397	t	c	0.2229	0.2229	0.0161	0.0036	1.007e-05	+++	247107
19:21613411_A_G	rs2562416	locus142	1	wakefield	0.000809721	19	21613411	a	g	0.7771	0.2229	-0.0161	0.0036	1.028e-05	---	247107
19:21613656_C_T	rs62110428	locus142	1	wakefield	0.00103962	19	21613656	t	c	0.2247	0.2247	0.0163	0.0036	7.921e-06	+++	247107
19:21613786_C_T	rs62110429	locus142	1	wakefield	0.000715432	19	21613786	t	c	0.223	0.223	0.016	0.0036	1.067e-05	+++	247107
19:21632109_C_G	rs148709337	locus142	1	wakefield	0.758987	19	21632109	c	g	0.9826	0.0174	-0.0781	0.014	2.619e-08	---	192819
19:21720434_C_CA	rs199679715	locus142	1	wakefield	0.12564	19	21720434	ca	c	0.981	0.019	-0.0719	0.0137	1.679e-07	-+-	182734
19:21742793_A_G	rs111502648	locus142	1	wakefield	0.000672521	19	21742793	a	g	0.0464	0.0464	0.0356	0.0084	2.259e-05	+++	192819
19:21799027_A_G	rs117791884	locus142	1	wakefield	0.000644905	19	21799027	a	g	0.9946	0.0054	-0.099	0.0248	6.743e-05	---	192819
19:21799280_A_G	rs181451618	locus142	1	wakefield	0.00103062	19	21799280	a	g	0.0054	0.0054	0.1027	0.025	4.073e-05	+++	192819
19:21814988_A_ACCCCAGTGTCC	19:21814988_A_ACCCCAGTGTCC	locus142	1	wakefield	0.000763971	19	21814988	a	accccagtgtcc	0.0047	0.0047	0.1535	0.0387	7.3e-05	+??	124358
19:21840763_C_G	rs149817598	locus142	1	wakefield	0.00199027	19	21840763	c	g	0.9949	0.0051	-0.1071	0.0251	1.962e-05	---	192819
19:21842207_C_T	rs192687583	locus142	1	wakefield	0.00166608	19	21842207	t	c	0.0052	0.0052	0.1036	0.0245	2.397e-05	+++	192819
19:21896799_A_G	rs73020262	locus142	1	wakefield	0.000605139	19	21896799	a	g	0.0184	0.0184	0.0589	0.0144	4.204e-05	+++	192819
19:22271717_A_C	rs11666876	locus142	1	wakefield	0.000925697	19	22271717	a	c	0.9839	0.0161	0.0572	0.0136	2.745e-05	+?+	230630
19:22587866_C_T	rs11672066	locus142	1	wakefield	0.000600349	19	22587866	t	c	0.0183	0.0183	-0.055	0.0134	4.176e-05	---	192819
19:31870235_A_G	rs10407973	locus143	1	polyfun_susie	0.013005	19	31870235	a	g	0.4354	0.4354	-0.0183	0.003	2.073e-09	---	247107
19:31870862_C_T	rs28541756	locus143	1	polyfun_susie	0.013005	19	31870862	t	c	0.4389	0.4389	-0.0183	0.003	1.894e-09	---	247107
19:31871595_C_T	rs7253688	locus143	1	polyfun_susie	0.0106918	19	31871595	t	c	0.5649	0.4351	0.0182	0.003	2.149e-09	+++	247107
19:31873022_C_G	rs2016265	locus143	1	polyfun_susie	0.0287154	19	31873022	c	g	0.4352	0.4352	-0.0187	0.003	8.173e-10	---	247107
19:31873228_A_T	rs903934	locus143	1	polyfun_susie	0.0287154	19	31873228	a	t	0.4348	0.4348	-0.0187	0.003	8.178e-10	---	247107
19:31873448_C_G	rs748887	locus143	1	polyfun_susie	0.0235716	19	31873448	c	g	0.5659	0.4341	0.0186	0.003	1.116e-09	+++	247107
19:31873783_A_G	rs748888	locus143	1	polyfun_susie	0.0234855	19	31873783	a	g	0.4348	0.4348	-0.0186	0.003	1.069e-09	---	247107
19:31874765_A_G	rs3095746	locus143	1	polyfun_susie	0.0287044	19	31874765	a	g	0.4347	0.4347	-0.0187	0.003	8.99e-10	---	247107
19:31874910_C_T	rs2160755	locus143	1	polyfun_susie	0.0351389	19	31874910	t	c	0.4357	0.4357	-0.0188	0.003	6.358e-10	---	247107
19:31875286_C_T	rs2542282	locus143	1	polyfun_susie	0.0286962	19	31875286	t	c	0.4346	0.4346	-0.0187	0.003	8.63e-10	---	247107
19:31875795_A_T	rs1496628	locus143	1	polyfun_susie	0.440839	19	31875795	a	t	0.5653	0.4347	0.0187	0.003	8.659e-10	+++	247107
19:31875856_C_T	rs1496629	locus143	1	polyfun_susie	0.0235625	19	31875856	t	c	0.4341	0.4341	-0.0186	0.003	1.066e-09	---	247107
19:31877575_C_T	rs2645151	locus143	1	polyfun_susie	0.028703	19	31877575	t	c	0.5652	0.4348	0.0187	0.003	9.142e-10	+++	247107
19:31877844_A_G	rs2201647	locus143	1	polyfun_susie	0.0235614	19	31877844	a	g	0.4342	0.4342	-0.0186	0.003	1.131e-09	---	247107
19:31877917_A_G	rs2160754	locus143	1	polyfun_susie	0.028703	19	31877917	a	g	0.5652	0.4348	0.0187	0.003	9.164e-10	+++	247107
19:31877936_C_T	rs2201648	locus143	1	polyfun_susie	0.028703	19	31877936	t	c	0.5652	0.4348	0.0187	0.003	9.123e-10	+++	247107
19:31878082_G_T	rs2111532	locus143	1	polyfun_susie	0.0235614	19	31878082	t	g	0.4341	0.4341	-0.0186	0.003	1.14e-09	---	247107
19:31878292_C_T	rs2111533	locus143	1	polyfun_susie	0.028703	19	31878292	t	c	0.5653	0.4347	0.0187	0.003	9.002e-10	+++	247107
19:31878600_A_G	rs2542291	locus143	1	polyfun_susie	0.028703	19	31878600	a	g	0.4348	0.4348	-0.0187	0.003	8.937e-10	---	247107
19:31879568_C_T	rs2645153	locus143	1	polyfun_susie	0.0192239	19	31879568	t	c	0.5654	0.4346	0.0185	0.003	1.425e-09	+++	247107
19:31883199_A_G	rs2645155	locus143	1	polyfun_susie	0.00889855	19	31883199	a	g	0.5902	0.4098	0.0171	0.0031	3.334e-08	+++	247107
19:31883506_A_T	rs2542296	locus143	1	polyfun_susie	0.0498927	19	31883506	a	t	0.5903	0.4097	0.017	0.0031	3.827e-08	+++	247107
19:45741609_C_T	rs11666251	locus144	1	polyfun_susie	0.00840373	19	45741609	t	c	0.7438	0.2562	-0.0184	0.0035	1.636e-07	---	247107
19:45742094_A_G	rs11673093	locus144	1	polyfun_susie	0.0848629	19	45742094	a	g	0.2568	0.2568	0.0181	0.0035	2.568e-07	+++	247107
19:45742902_C_T	rs145605569	locus144	1	polyfun_susie	0.011316	19	45742902	t	c	0.2552	0.2552	0.0186	0.0035	1.325e-07	+++	247107
19:45743135_A_G	rs55787807	locus144	1	polyfun_susie	0.00840385	19	45743135	a	g	0.2557	0.2557	0.0184	0.0035	1.747e-07	+++	247107
19:45743640_C_T	rs11670562	locus144	1	polyfun_susie	0.00837568	19	45743640	t	c	0.7446	0.2554	-0.0184	0.0035	1.608e-07	---	247107
19:45744552_C_T	rs143273199	locus144	1	polyfun_susie	0.0112533	19	45744552	t	c	0.7451	0.2549	-0.0186	0.0035	1.298e-07	---	247107
19:45744842_A_G	rs73036517	locus144	1	polyfun_susie	0.0112415	19	45744842	a	g	0.745	0.255	-0.0186	0.0035	1.237e-07	---	247107
19:45755368_G_T	rs117955557	locus144	1	polyfun_susie	0.763248	19	45755368	t	g	0.2524	0.2524	0.0186	0.0035	1.296e-07	+++	247107
19:45760920_C_T	rs151165225	locus144	1	polyfun_susie	0.038005	19	45760920	t	c	0.2503	0.2503	0.0194	0.0035	3.478e-08	+++	247107
19:45766729_A_G	rs7255933	locus144	1	polyfun_susie	0.0131987	19	45766729	a	g	0.2531	0.2531	0.0187	0.0035	1.015e-07	+++	247107
19:47543774_A_G	rs3745615	locus145	1	polyfun_susie	0.0178882	19	47543774	a	g	0.7298	0.2702	0.0184	0.0036	4.652e-07	+++	240811
19:47564643_C_T	rs11671304	locus145	1	polyfun_susie	0.17918	19	47564643	t	c	0.6576	0.3424	0.0216	0.0034	1.691e-10	+++	240811
19:47564644_A_G	rs11671280	locus145	1	polyfun_susie	0.0131557	19	47564644	a	g	0.3505	0.3505	-0.0207	0.0035	2.329e-09	---	230726
19:47569003_A_G	rs3810291	locus145	1	polyfun_susie	0.410953	19	47569003	a	g	0.6673	0.3327	0.0197	0.0033	2.39e-09	+++	244723
19:47571938_A_G	rs1532127	locus145	1	polyfun_susie	0.0703094	19	47571938	a	g	0.6732	0.3268	0.0189	0.0033	1.15e-08	+++	247107
19:47585517_C_G	rs7250850	locus145	1	polyfun_susie	0.0197997	19	47585517	c	g	0.703	0.297	0.0182	0.0034	5.879e-08	+++	247107
19:47609212_C_T	rs4804024	locus145	1	polyfun_susie	0.0188506	19	47609212	t	c	0.703	0.297	0.0184	0.0034	5.922e-08	+++	247107
19:47609223_A_G	rs4804025	locus145	1	polyfun_susie	0.0188506	19	47609223	a	g	0.7029	0.2971	0.0184	0.0034	6.269e-08	+++	247107
19:47610379_A_G	rs4804026	locus145	1	polyfun_susie	0.0314351	19	47610379	a	g	0.2946	0.2946	-0.0185	0.0034	5.566e-08	---	247107
19:47611128_A_G	rs12609406	locus145	1	polyfun_susie	0.0407845	19	47611128	a	g	0.2966	0.2966	-0.0182	0.0034	8.169e-08	---	247107
19:47616377_G_T	rs55731973	locus145	1	polyfun_susie	0.132553	19	47616377	t	g	0.7013	0.2987	0.0187	0.0034	3.541e-08	+++	247107
19:55739689_A_G	rs10413828	locus146	1	polyfun_susie	0.742284	19	55739689	a	g	0.3995	0.3995	-0.0248	0.0032	4.433e-15	---	244867
19:55770794_C_T	rs11672947	locus146	1	polyfun_susie	0.0824903	19	55770794	t	c	0.3868	0.3868	-0.0229	0.0031	3.547e-13	---	244867
19:55770829_A_G	rs11669468	locus146	1	polyfun_susie	0.161622	19	55770829	a	g	0.3855	0.3855	-0.0232	0.0031	1.581e-13	---	244867
20:5812113_C_T	rs237080	locus147	2	polyfun_susie	0.0190043	20	5812113	t	c	0.2935	0.2935	-0.0303	0.0034	2.562e-19	-+-	247107
20:5812382_C_T	rs237081	locus147	2	polyfun_susie	0.0145666	20	5812382	t	c	0.7151	0.2849	0.0302	0.0034	3.198e-19	+-+	247107
20:5812427_A_G	rs237082	locus147	2	polyfun_susie	0.0146507	20	5812427	a	g	0.7148	0.2852	0.0302	0.0034	3.448e-19	+-+	247107
20:5812900_A_T	rs237083	locus147	2	polyfun_susie	0.0144266	20	5812900	a	t	0.7166	0.2834	0.0302	0.0034	3.016e-19	+-+	247107
20:5815062_C_T	rs2185867	locus147	2	polyfun_susie	0.0183963	20	5815062	t	c	0.7206	0.2794	0.0303	0.0034	4.457e-19	+-+	247107
20:5815074_A_G	rs6053733	locus147	2	polyfun_susie	0.0184396	20	5815074	a	g	0.7197	0.2803	0.0303	0.0034	5.446e-19	+-+	247107
20:5816169_G_T	rs237103	locus147	2	polyfun_susie	0.365301	20	5816169	t	g	0.2797	0.2797	-0.0304	0.0034	3.813e-19	-+-	247107
20:5817549_A_G	rs237101	locus147	2	polyfun_susie	0.0650796	20	5817549	a	g	0.7067	0.2933	0.0299	0.0033	3.048e-19	+-+	247107
20:5819545_C_T	rs237097	locus147	2	polyfun_susie	0.0104727	20	5819545	t	c	0.7161	0.2839	0.0301	0.0034	3.974e-19	+-+	247107
20:5819844_C_T	rs237096	locus147	2	polyfun_susie	0.336016	20	5819844	t	c	0.2839	0.2839	-0.0301	0.0034	3.328e-19	-+-	247107
20:5819937_A_C	rs237095	locus147	2	polyfun_susie	0.0103743	20	5819937	a	c	0.7161	0.2839	0.0301	0.0034	3.977e-19	+-+	247107
20:5820000_C_T	rs237094	locus147	2	polyfun_susie	0.0102419	20	5820000	t	c	0.7161	0.2839	0.0301	0.0034	3.366e-19	+-+	247107
20:5820429_A_G	rs237093	locus147	2	polyfun_susie	0.0103446	20	5820429	a	g	0.2839	0.2839	-0.0301	0.0034	4.035e-19	-+-	247107
20:5822368_G_T	rs237089	locus147	2	polyfun_susie	0.0103633	20	5822368	t	g	0.716	0.284	0.0301	0.0034	4.452e-19	+-+	247107
20:5827061_A_G	rs6053740	locus147	2	polyfun_susie	0.0346147	20	5827061	a	g	0.2662	0.2662	-0.0295	0.0034	8.892e-18	-+-	247107
20:6681991_A_G	rs6140064	locus147	1	polyfun_susie	0.174006	20	6681991	a	g	0.4879	0.4879	0.0232	0.0031	1.088e-13	+++	247107
20:6682651_C_T	rs6133344	locus147	1	polyfun_susie	0.374742	20	6682651	t	c	0.5123	0.4877	-0.0235	0.0031	3.046e-14	---	247107
20:6682839_A_G	rs6085657	locus147	1	polyfun_susie	0.322254	20	6682839	a	g	0.4881	0.4881	0.0234	0.0031	6.866e-14	+++	247107
20:6683382_A_G	rs6140066	locus147	1	polyfun_susie	0.115686	20	6683382	a	g	0.4889	0.4889	0.023	0.0031	1.582e-13	+++	247107
20:18393312_C_G	rs6075337	locus148	1	polyfun_susie	0.405112	20	18393312	c	g	0.2099	0.2099	-0.0215	0.0037	8.843e-09	---	247107
20:18393499_C_T	rs6075338	locus148	1	polyfun_susie	0.283674	20	18393499	t	c	0.7904	0.2096	0.0215	0.0037	9.199e-09	+++	247107
20:18397366_C_T	rs6045394	locus148	1	polyfun_susie	0.192406	20	18397366	t	c	0.2099	0.2099	-0.0215	0.0037	9.186e-09	---	247107
20:18400318_C_T	rs6081131	locus148	1	polyfun_susie	0.0125348	20	18400318	t	c	0.7902	0.2098	0.0215	0.0037	8.201e-09	+++	247107
20:18402818_A_G	rs1543455	locus148	1	polyfun_susie	0.0125617	20	18402818	a	g	0.2101	0.2101	-0.0215	0.0037	8.487e-09	---	247107
20:18403127_C_G	rs2180658	locus148	1	polyfun_susie	0.0145724	20	18403127	c	g	0.7902	0.2098	0.0216	0.0037	7.113e-09	+++	247107
20:18404868_C_T	rs6081135	locus148	1	polyfun_susie	0.00596179	20	18404868	t	c	0.2133	0.2133	-0.021	0.0037	1.981e-08	---	247107
20:18417115_C_G	rs6081139	locus148	1	polyfun_susie	0.0081218	20	18417115	c	g	0.209	0.209	-0.0212	0.0037	1.579e-08	---	247107
20:18417508_A_G	rs6075341	locus148	1	polyfun_susie	0.00699846	20	18417508	a	g	0.209	0.209	-0.0211	0.0037	1.681e-08	---	247107
20:18419625_C_T	rs6081142	locus148	1	polyfun_susie	0.00522031	20	18419625	t	c	0.7912	0.2088	0.0209	0.0037	2.201e-08	+++	247107
20:18421988_A_G	rs6045400	locus148	1	polyfun_susie	0.00692928	20	18421988	a	g	0.2084	0.2084	-0.0211	0.0037	1.669e-08	---	247107
20:22590835_A_G	rs1203930	locus149	4	polyfun_susie	0.187496	20	22590835	a	g	0.2227	0.2227	-0.0585	0.0036	2.545e-58	---	247107
20:22594958_A_G	rs1203938	locus149	4	polyfun_susie	0.406144	20	22594958	a	g	0.7765	0.2235	0.0585	0.0036	2.444e-58	+++	247107
20:22595256_A_G	rs1203939	locus149	4	polyfun_susie	0.406144	20	22595256	a	g	0.2234	0.2234	-0.0585	0.0036	2.788e-58	---	247107
20:22598444_G_GA	rs5840968	locus149	2	polyfun_susie	1	20	22598444	g	ga	0.2171	0.2171	-0.0578	0.0049	1.063e-31	--?	127392
20:22602363_C_T	rs1203947	locus149	3	polyfun_susie	1	20	22602363	t	c	0.7766	0.2234	0.0586	0.0036	1.543e-58	+++	247107
20:22616143_C_T	rs1203953	locus149	1	polyfun_susie	0.953533	20	22616143	t	c	0.2232	0.2232	-0.0582	0.0036	2.115e-57	---	247107
20:31250262_A_G	rs6087964	locus150	1	polyfun_susie	0.00706197	20	31250262	a	g	0.2309	0.2309	-0.0246	0.0036	1.011e-11	---	247107
20:31257732_A_G	rs6058799	locus150	1	polyfun_susie	0.00440656	20	31257732	a	g	0.2306	0.2306	-0.0243	0.0036	1.6e-11	---	247107
20:31258134_C_T	rs6579029	locus150	1	polyfun_susie	0.00604924	20	31258134	t	c	0.2311	0.2311	-0.0245	0.0036	1.198e-11	---	247107
20:31259279_A_T	rs6057616	locus150	1	polyfun_susie	0.00441948	20	31259279	a	t	0.231	0.231	-0.0243	0.0036	1.673e-11	---	247107
20:31259367_A_G	rs6057617	locus150	1	polyfun_susie	0.00518035	20	31259367	a	g	0.2312	0.2312	-0.0244	0.0036	1.321e-11	---	247107
20:31262920_A_G	rs12480157	locus150	1	polyfun_susie	0.00375872	20	31262920	a	g	0.2305	0.2305	-0.0242	0.0036	1.948e-11	---	247107
20:31263802_G_T	rs6119932	locus150	1	polyfun_susie	0.00372585	20	31263802	t	g	0.7685	0.2315	0.0242	0.0036	2.016e-11	+++	247107
20:31264083_A_G	rs6057618	locus150	1	polyfun_susie	0.0490096	20	31264083	a	g	0.2284	0.2284	-0.0241	0.0036	4e-11	---	247107
20:31264608_C_T	rs6058807	locus150	1	polyfun_susie	0.00234617	20	31264608	t	c	0.2288	0.2288	-0.0239	0.0036	5.215e-11	---	247107
20:31265297_A_G	rs6057621	locus150	1	polyfun_susie	0.00149105	20	31265297	a	g	0.2284	0.2284	-0.0236	0.0036	9.899e-11	---	247107
20:31266596_A_G	rs6579030	locus150	1	polyfun_susie	0.00196203	20	31266596	a	g	0.3876	0.3876	-0.0217	0.0031	3.982e-12	---	247107
20:31268924_A_G	rs927239	locus150	1	polyfun_susie	0.0239807	20	31268924	a	g	0.6075	0.3925	0.0216	0.0031	4.13e-12	+++	247107
20:31269996_C_T	rs6058809	locus150	1	polyfun_susie	0.00171896	20	31269996	t	c	0.2303	0.2303	-0.0237	0.0036	8.703e-11	---	247107
20:31270570_A_C	rs6119935	locus150	1	polyfun_susie	0.00198838	20	31270570	a	c	0.7713	0.2287	0.0238	0.0036	6.489e-11	+++	247107
20:31270818_A_G	rs6058812	locus150	1	polyfun_susie	0.0014787	20	31270818	a	g	0.2319	0.2319	-0.0236	0.0036	1.01e-10	---	247107
20:31270861_C_T	rs6058813	locus150	1	polyfun_susie	0.00270412	20	31270861	t	c	0.7713	0.2287	0.024	0.0036	4.96e-11	+++	247107
20:31270962_A_C	rs11905501	locus150	1	polyfun_susie	0.00231572	20	31270962	a	c	0.7713	0.2287	0.0239	0.0036	5.598e-11	+++	247107
20:31272928_C_T	rs34467919	locus150	1	polyfun_susie	0.00411163	20	31272928	t	c	0.3921	0.3921	-0.0222	0.0031	1.114e-12	---	247107
20:31273317_A_G	rs28494701	locus150	1	polyfun_susie	0.0202591	20	31273317	a	g	0.7544	0.2456	0.0268	0.0041	8.661e-11	+++	178410
20:31273747_C_T	rs28456308	locus150	1	polyfun_susie	0.229154	20	31273747	t	c	0.7645	0.2355	0.0239	0.0036	2.848e-11	+++	247107
20:31277890_A_G	rs28402080	locus150	1	polyfun_susie	0.00586326	20	31277890	a	g	0.242	0.242	-0.0245	0.0036	1.253e-11	---	243837
20:31278612_A_G	rs28583637	locus150	1	polyfun_susie	0.00229434	20	31278612	a	g	0.7633	0.2367	0.0239	0.0036	3.158e-11	+++	247107
20:31282356_C_T	rs28698192	locus150	1	polyfun_susie	0.00231467	20	31282356	t	c	0.2355	0.2355	-0.0239	0.0036	2.654e-11	---	247107
20:31283762_A_G	rs28555675	locus150	1	polyfun_susie	0.00195226	20	31283762	a	g	0.263	0.263	-0.0244	0.0037	3.489e-11	---	237022
20:31284098_A_G	rs28605309	locus150	1	polyfun_susie	0.00367923	20	31284098	a	g	0.2367	0.2367	-0.0242	0.0036	1.565e-11	---	247107
20:31285458_G_T	rs28565102	locus150	1	polyfun_susie	0.00231291	20	31285458	t	g	0.2356	0.2356	-0.0239	0.0036	3.086e-11	---	247107
20:31287891_A_G	rs28510728	locus150	1	polyfun_susie	0.00231485	20	31287891	a	g	0.7643	0.2357	0.0239	0.0036	2.856e-11	+++	247107
20:31287903_C_T	rs28707468	locus150	1	polyfun_susie	0.00198902	20	31287903	t	c	0.2358	0.2358	-0.0238	0.0036	3.164e-11	---	247107
20:31288960_C_T	rs28369623	locus150	1	polyfun_susie	0.00231683	20	31288960	t	c	0.2358	0.2358	-0.0239	0.0036	3.105e-11	---	247107
20:31289047_A_G	rs28637726	locus150	1	polyfun_susie	0.00270012	20	31289047	a	g	0.2385	0.2385	-0.024	0.0036	2.263e-11	---	247107
20:31291161_C_T	rs9421	locus150	1	polyfun_susie	0.00200169	20	31291161	t	c	0.7647	0.2353	0.0238	0.0036	3.633e-11	+++	247107
20:31291483_A_C	rs28482886	locus150	1	polyfun_susie	0.526429	20	31291483	a	c	0.7199	0.2801	0.026	0.0034	2.617e-14	+++	247107
20:31300677_C_T	rs28437232	locus150	1	polyfun_susie	0.00173894	20	31300677	t	c	0.7647	0.2353	0.0237	0.0036	4.607e-11	+++	247107
20:31303942_C_T	rs6058819	locus150	1	polyfun_susie	0.00150137	20	31303942	t	c	0.2358	0.2358	-0.0236	0.0036	3.34e-11	---	247107
20:31304403_C_T	rs6058820	locus150	1	polyfun_susie	0.00150261	20	31304403	t	c	0.2366	0.2366	-0.0236	0.0036	4.675e-11	---	247107
20:31304813_G_T	rs6057623	locus150	1	polyfun_susie	0.00173957	20	31304813	t	g	0.7644	0.2356	0.0237	0.0036	3.078e-11	+++	247107
20:31304994_A_G	rs6057625	locus150	1	polyfun_susie	0.00150061	20	31304994	a	g	0.7644	0.2356	0.0236	0.0036	3.373e-11	+++	247107
20:31305641_C_T	rs6057626	locus150	1	polyfun_susie	0.0015021	20	31305641	t	c	0.2356	0.2356	-0.0236	0.0036	3.531e-11	---	247107
20:31305867_A_G	rs6058825	locus150	1	polyfun_susie	0.00150635	20	31305867	a	g	0.764	0.236	0.0236	0.0036	3.618e-11	+++	247107
20:31306215_A_G	rs6058826	locus150	1	polyfun_susie	0.00289486	20	31306215	a	g	0.7572	0.2428	0.0247	0.0037	3.682e-11	+?+	230718
20:31306728_C_G	rs6057627	locus150	1	polyfun_susie	0.00174231	20	31306728	c	g	0.2356	0.2356	-0.0237	0.0036	2.899e-11	---	247107
20:31308684_C_T	rs6057628	locus150	1	polyfun_susie	0.00150137	20	31308684	t	c	0.7644	0.2356	0.0236	0.0036	3.54e-11	+++	247107
20:31309906_A_G	rs6058829	locus150	1	polyfun_susie	0.00150614	20	31309906	a	g	0.7646	0.2354	0.0236	0.0036	3.268e-11	+++	247107
20:31312916_A_G	rs4425162	locus150	1	polyfun_susie	0.00151044	20	31312916	a	g	0.2356	0.2356	-0.0236	0.0036	3.838e-11	---	247107
20:31314757_C_G	rs2064934	locus150	1	polyfun_susie	0.00131222	20	31314757	c	g	0.2354	0.2354	-0.0235	0.0036	4.348e-11	---	247107
20:31314940_A_G	rs2064935	locus150	1	polyfun_susie	0.00131222	20	31314940	a	g	0.7643	0.2357	0.0235	0.0036	4.315e-11	+++	247107
20:31315153_C_T	rs6119939	locus150	1	polyfun_susie	0.00131285	20	31315153	t	c	0.2354	0.2354	-0.0235	0.0036	4.706e-11	---	247107
20:31316287_A_G	rs6087976	locus150	1	polyfun_susie	0.00131407	20	31316287	a	g	0.7646	0.2354	0.0235	0.0036	4.071e-11	+++	247107
20:31316767_G_T	rs6058833	locus150	1	polyfun_susie	0.00131407	20	31316767	t	g	0.2353	0.2353	-0.0235	0.0036	4.707e-11	---	247107
20:31321968_A_T	rs6087980	locus150	1	polyfun_susie	0.00140604	20	31321968	a	t	0.2349	0.2349	-0.0242	0.0037	4.896e-11	-?-	233988
20:31324035_A_C	rs6058846	locus150	1	polyfun_susie	0.00131315	20	31324035	a	c	0.2353	0.2353	-0.0235	0.0036	5.991e-11	---	247107
20:31325365_A_G	rs6141795	locus150	1	polyfun_susie	0.00136946	20	31325365	a	g	0.2361	0.2361	-0.0235	0.0036	7.321e-11	---	247107
20:44087833_C_T	rs66797225	locus151	1	polyfun_susie	0.0286967	20	44087833	t	c	0.9353	0.0647	-0.0334	0.0062	6.626e-08	---	247107
20:44094375_C_G	rs973446	locus151	1	polyfun_susie	0.596199	20	44094375	c	g	0.9213	0.0787	-0.0305	0.0056	5.546e-08	---	247107
20:44096036_C_T	rs3761198	locus151	1	polyfun_susie	0.0263186	20	44096036	t	c	0.0652	0.0652	0.0333	0.0062	6.562e-08	+++	247107
20:44096559_C_T	rs6104173	locus151	1	polyfun_susie	0.243324	20	44096559	t	c	0.0672	0.0672	0.0353	0.0061	5.914e-09	+++	247107
20:44098542_A_G	rs75766050	locus151	1	polyfun_susie	0.0291905	20	44098542	a	g	0.0554	0.0554	0.0312	0.0067	2.892e-06	+++	247107
20:44101129_A_G	rs6017578	locus151	1	polyfun_susie	0.0257529	20	44101129	a	g	0.0697	0.0697	0.0322	0.006	6.947e-08	+++	247107
20:44103792_G_T	rs58291438	locus151	1	polyfun_susie	0.00678629	20	44103792	t	g	0.0673	0.0673	0.0311	0.0061	3.52e-07	+++	243837
20:57434900_C_G	rs138863287	locus152	3	polyfun_susie	0.119721	20	57434900	c	g	0.97	0.03	-0.0537	0.0098	4.663e-08	---	240652
20:57441972_C_G	rs77057913	locus152	3	polyfun_susie	0.0508479	20	57441972	c	g	0.9703	0.0297	-0.0525	0.0099	1.05e-07	---	240652
20:57455576_C_T	rs62203843	locus152	2	polyfun_susie	0.0484597	20	57455576	t	c	0.8289	0.1711	-0.0267	0.0042	3.072e-10	---	240652
20:57458524_A_G	rs77517110	locus152	1	polyfun_susie	0.0623489	20	57458524	a	g	0.9495	0.0505	-0.0438	0.0072	1.366e-09	-+-	242892
20:57459738_C_T	rs4812041	locus152	2	polyfun_susie	0.119759	20	57459738	t	c	0.1779	0.1779	0.027	0.0042	1.082e-10	+++	240652
20:57462628_A_G	rs78336160	locus152	1	polyfun_susie	0.0623784	20	57462628	a	g	0.0505	0.0505	0.0438	0.0072	1.364e-09	+-+	242892
20:57465278_A_G	rs9679845	locus152	1	polyfun_susie	0.86902	20	57465278	a	g	0.0507	0.0507	0.0437	0.0072	1.385e-09	+-+	242892
20:57465943_G_T	rs55830103	locus152	2	polyfun_susie	0.812566	20	57465943	t	g	0.8207	0.1793	-0.0274	0.0042	5.29e-11	---	240652
20:57466093_G_T	rs185799410	locus152	3	polyfun_susie	0.789577	20	57466093	t	g	0.0271	0.0271	0.0582	0.0104	2.411e-08	+++	240309
22:31536133_A_C	rs2232176	locus153	1	polyfun_susie	0.335983	22	31536133	a	c	0.2394	0.2394	0.0293	0.0035	1.475e-16	+++	247107
22:31537122_A_G	rs2232170	locus153	1	polyfun_susie	0.0183966	22	31537122	a	g	0.239	0.239	0.0294	0.0035	1.165e-16	+++	247107
22:31549155_C_T	rs4820945	locus153	1	polyfun_susie	0.00581207	22	31549155	t	c	0.2453	0.2453	0.0289	0.0035	2.126e-16	+++	247107
22:31549581_A_G	rs5753483	locus153	1	polyfun_susie	0.175897	22	31549581	a	g	0.2459	0.2459	0.0292	0.0035	1.189e-16	+++	247107
22:31551160_C_T	rs4820946	locus153	1	polyfun_susie	0.140133	22	31551160	t	c	0.7548	0.2452	-0.0291	0.0035	1.292e-16	---	247107
22:31574213_A_G	rs2413033	locus153	1	polyfun_susie	0.00684935	22	31574213	a	g	0.2858	0.2858	0.0269	0.0034	9.978e-16	+++	247107
22:31645759_C_T	rs2106294	locus153	1	polyfun_susie	0.00855017	22	31645759	t	c	0.7141	0.2859	-0.0266	0.0034	2.31e-15	---	247107
22:31647094_A_G	rs4820043	locus153	1	polyfun_susie	0.00345844	22	31647094	a	g	0.286	0.286	0.0265	0.0034	2.353e-15	+++	247107
22:31658281_A_G	rs2073857	locus153	1	polyfun_susie	0.00346506	22	31658281	a	g	0.2863	0.2863	0.0265	0.0034	2.419e-15	+++	247107
22:31663842_C_G	rs2228619	locus153	1	polyfun_susie	0.00854585	22	31663842	c	g	0.2863	0.2863	0.0266	0.0034	2.289e-15	+++	247107
22:31666026_A_G	rs2413047	locus153	1	polyfun_susie	0.00345941	22	31666026	a	g	0.2862	0.2862	0.0265	0.0034	2.464e-15	+++	247107
22:31675185_A_C	rs4141404	locus153	1	polyfun_susie	0.0296821	22	31675185	a	c	0.285	0.285	0.0269	0.0034	1.065e-15	+++	247107
22:31679110_C_G	rs2040533	locus153	1	polyfun_susie	0.00843866	22	31679110	c	g	0.7143	0.2857	-0.0268	0.0034	1.411e-15	---	247107
22:31685458_A_G	rs5753543	locus153	1	polyfun_susie	0.0207268	22	31685458	a	g	0.7139	0.2861	-0.0267	0.0034	1.828e-15	---	247107
22:31698166_C_T	rs4820963	locus153	1	polyfun_susie	0.0212839	22	31698166	t	c	0.7133	0.2867	-0.0271	0.0034	6.3e-16	---	247107
22:31704492_A_G	rs13054220	locus153	1	polyfun_susie	0.0182767	22	31704492	a	g	0.7137	0.2863	-0.0272	0.0034	4.776e-16	---	247107
22:31741067_A_G	rs714909	locus153	1	polyfun_susie	0.0542388	22	31741067	a	g	0.2867	0.2867	0.027	0.0034	7.845e-16	+++	247107
22:31746719_C_G	rs9609264	locus153	1	polyfun_susie	0.0437721	22	31746719	c	g	0.712	0.288	-0.0271	0.0034	6.161e-16	---	247107
22:31777990_C_T	rs4820970	locus153	1	polyfun_susie	0.0292914	22	31777990	t	c	0.3056	0.3056	0.0288	0.0034	3.389e-17	+++	237022
22:31790014_C_T	rs5997969	locus153	1	polyfun_susie	0.0138902	22	31790014	t	c	0.3383	0.3383	0.0278	0.0032	4.957e-18	+++	247107
22:31793302_C_T	rs5753597	locus153	1	polyfun_susie	0.0102774	22	31793302	t	c	0.2862	0.2862	0.0271	0.0034	6.663e-16	+++	247107
22:31796897_A_C	rs5749265	locus153	1	polyfun_susie	0.0148562	22	31796897	a	c	0.7137	0.2863	-0.0271	0.0034	7.29e-16	---	247107
22:31797318_C_T	rs9609276	locus153	1	polyfun_susie	0.0100631	22	31797318	t	c	0.7132	0.2868	-0.0271	0.0034	6.371e-16	---	247107
22:31821479_C_T	rs5753612	locus153	1	polyfun_susie	0.00832611	22	31821479	t	c	0.7136	0.2864	-0.027	0.0034	9.216e-16	---	247107
22:31860322_A_G	rs5753628	locus153	1	polyfun_susie	0.00600097	22	31860322	a	g	0.7128	0.2872	-0.0266	0.0034	2.257e-15	---	247107
22:38877461_G_T	rs12004	locus154	1	polyfun_susie	0.340626	22	38877461	t	g	0.7046	0.2954	-0.0191	0.0033	8.819e-09	---	247107
22:38879010_A_T	rs2071887	locus154	1	polyfun_susie	0.023115	22	38879010	a	t	0.3412	0.3412	0.0182	0.0032	1.51e-08	+++	247107
22:38879688_A_G	rs1043402	locus154	1	polyfun_susie	0.292976	22	38879688	a	g	0.2947	0.2947	0.019	0.0033	9.144e-09	+-+	247107
22:38879940_A_G	rs763121	locus154	1	polyfun_susie	0.0193732	22	38879940	a	g	0.6604	0.3396	-0.0181	0.0032	1.758e-08	---	247107
22:38881454_A_C	rs86796	locus154	1	polyfun_susie	0.00137668	22	38881454	a	c	0.3682	0.3682	0.0162	0.0032	3.593e-07	+++	247107
22:38889657_C_T	rs2267390	locus154	1	polyfun_susie	0.03267	22	38889657	t	c	0.2932	0.2932	0.0188	0.0033	1.487e-08	+++	247107
22:38891435_A_G	rs11705586	locus154	1	polyfun_susie	0.00158428	22	38891435	a	g	0.8209	0.1791	-0.0194	0.004	1.192e-06	---	247107
22:38898548_C_CTTAT	rs772204789	locus154	1	polyfun_susie	0.00182186	22	38898548	cttat	c	0.7073	0.2927	-0.0221	0.0039	1.495e-08	---	182734
22:38901094_A_G	rs1837988	locus154	1	polyfun_susie	0.0531888	22	38901094	a	g	0.7061	0.2939	-0.0191	0.0033	9.136e-09	---	247107
22:38910810_C_T	rs9610971	locus154	1	polyfun_susie	0.0437032	22	38910810	t	c	0.2928	0.2928	0.019	0.0033	9.785e-09	+++	247107
22:38911260_A_G	rs9610972	locus154	1	polyfun_susie	0.00338572	22	38911260	a	g	0.7061	0.2939	-0.0191	0.0033	1.069e-08	-?-	244073
22:38966487_A_G	rs6001159	locus154	1	polyfun_susie	0.00363133	22	38966487	a	g	0.6479	0.3521	-0.0157	0.0032	7.605e-07	-+-	247107
22:38977890_C_G	rs5750626	locus154	1	polyfun_susie	0.00655534	22	38977890	c	g	0.2831	0.2831	0.0184	0.0034	4.275e-08	+-+	247107
22:39073824_C_T	rs5757236	locus154	1	polyfun_susie	0.000760977	22	39073824	t	c	0.7243	0.2757	-0.0193	0.0035	3.337e-08	-+-	237022
22:39073835_C_G	rs5757237	locus154	1	polyfun_susie	0.0102024	22	39073835	c	g	0.2809	0.2809	0.0187	0.0034	2.963e-08	+-+	247107
22:39079964_C_T	rs5750668	locus154	1	polyfun_susie	0.0247529	22	39079964	t	c	0.7169	0.2831	-0.0183	0.0034	5.437e-08	-+-	247107
22:39080638_A_T	rs5750669	locus154	1	polyfun_susie	0.00583355	22	39080638	a	t	0.2829	0.2829	0.0183	0.0034	5.093e-08	+-+	247107
22:39082174_A_G	rs10135	locus154	1	polyfun_susie	0.00257794	22	39082174	a	g	0.6948	0.3052	-0.0165	0.0033	5.306e-07	-+-	247107
22:39095698_C_G	rs926299	locus154	1	polyfun_susie	0.00114569	22	39095698	c	g	0.6952	0.3048	-0.0164	0.0033	6.265e-07	-+-	247107
22:39096602_C_T	rs6519133	locus154	1	polyfun_susie	0.00479629	22	39096602	t	c	0.6043	0.3957	-0.0157	0.0032	7.516e-07	---	247107
22:39098787_C_T	rs9611008	locus154	1	polyfun_susie	0.00331363	22	39098787	t	c	0.6705	0.3295	-0.0167	0.0032	2.421e-07	-+-	247107
22:39099602_C_T	rs6001203	locus154	1	polyfun_susie	0.0012236	22	39099602	t	c	0.6951	0.3049	-0.0165	0.0033	5.146e-07	-+-	247107
22:39100239_C_T	rs6001204	locus154	1	polyfun_susie	0.001221	22	39100239	t	c	0.6951	0.3049	-0.0165	0.0033	5.604e-07	-+-	247107
22:39101619_C_G	rs2267393	locus154	1	polyfun_susie	0.00792385	22	39101619	c	g	0.305	0.305	0.0165	0.0033	5.561e-07	+-+	247107
22:39101633_C_T	rs2267394	locus154	1	polyfun_susie	0.00792385	22	39101633	t	c	0.695	0.305	-0.0165	0.0033	5.567e-07	-+-	247107
22:39104168_A_G	rs5750672	locus154	1	polyfun_susie	0.0119926	22	39104168	a	g	0.7171	0.2829	-0.0183	0.0034	5.255e-08	-+-	247107
22:39104320_C_T	rs5757253	locus154	1	polyfun_susie	0.00257311	22	39104320	t	c	0.3049	0.3049	0.0165	0.0033	5.799e-07	+-+	247107
22:39105707_A_G	rs4821815	locus154	1	polyfun_susie	0.00223422	22	39105707	a	g	0.3293	0.3293	0.0167	0.0032	2.336e-07	+-+	247107
22:39110124_A_G	rs5750673	locus154	1	polyfun_susie	0.00742926	22	39110124	a	g	0.2763	0.2763	0.0184	0.0034	5.643e-08	+-+	247107
22:39110437_C_T	rs5757257	locus154	1	polyfun_susie	0.00630983	22	39110437	t	c	0.7237	0.2763	-0.0183	0.0034	5.726e-08	-+-	247107
22:39124467_C_T	rs2235230	locus154	1	polyfun_susie	0.0117881	22	39124467	t	c	0.2721	0.2721	0.0187	0.0034	3.626e-08	+-+	247107
22:39125074_C_G	rs4820346	locus154	1	polyfun_susie	0.00598795	22	39125074	c	g	0.3121	0.3121	0.0167	0.0033	4.085e-07	+-+	247107
22:39130843_C_G	rs17032	locus154	1	polyfun_susie	0.00493854	22	39130843	c	g	0.6738	0.3262	-0.0167	0.0032	2.332e-07	-+-	247107
22:39130964_C_T	rs1043441	locus154	1	polyfun_susie	0.00722057	22	39130964	t	c	0.2935	0.2935	0.0167	0.0033	5.06e-07	+-+	247107
22:39130971_A_G	rs9835	locus154	1	polyfun_susie	0.0043315	22	39130971	a	g	0.6543	0.3457	-0.0159	0.0032	5.383e-07	-+-	247107
22:39131727_G_T	rs1043312	locus154	1	polyfun_susie	0.00526068	22	39131727	t	g	0.6543	0.3457	-0.0161	0.0032	4.405e-07	-+-	247107
22:39132601_A_T	rs138702	locus154	1	polyfun_susie	0.00170957	22	39132601	a	t	0.7062	0.2938	-0.0167	0.0033	5.157e-07	-+-	247107
22:39133803_C_T	rs138705	locus154	1	polyfun_susie	0.00166806	22	39133803	t	c	0.2931	0.2931	0.0167	0.0033	4.684e-07	+-+	247107
22:39134715_C_T	rs1062687	locus154	1	polyfun_susie	0.00802236	22	39134715	t	c	0.7056	0.2944	-0.0168	0.0033	4.227e-07	-+-	247107
22:39137834_C_G	rs138706	locus154	1	polyfun_susie	0.00185909	22	39137834	c	g	0.7059	0.2941	-0.0168	0.0033	4.357e-07	-+-	247107
22:39141600_A_G	rs138712	locus154	1	polyfun_susie	0.00149153	22	39141600	a	g	0.2942	0.2942	0.0166	0.0033	5.606e-07	+-+	247107
22:39147715_C_T	rs5750677	locus154	1	polyfun_susie	0.00533214	22	39147715	t	c	0.2938	0.2938	0.0164	0.0033	7.167e-07	+-+	247107
22:39150450_A_G	rs2076028	locus154	1	polyfun_susie	0.00586188	22	39150450	a	g	0.2923	0.2923	0.0165	0.0034	8.847e-07	+-+	247107
22:39150543_G_T	rs2072794	locus154	1	polyfun_susie	0.00438674	22	39150543	t	g	0.2917	0.2917	0.0167	0.0034	6.566e-07	+-+	247107
23:3612081_A_G	rs12390237	locus156	1	wakefield	0.13348	23	3612081	a	g	0.614	0.386	-0.0324	0.0031	4.934e-25	-+-	163717
23:3612202_C_T	rs7892046	locus156	1	wakefield	0.0129354	23	3612202	t	c	0.6136	0.3864	-0.0317	0.0031	3.548e-24	-+-	163717
23:3612424_A_G	rs12010244	locus156	1	wakefield	0.0179982	23	3612424	a	g	0.6123	0.3877	-0.0318	0.0031	1.421e-24	-+-	163717
23:3612546_C_T	rs12011169	locus156	1	wakefield	0.0179982	23	3612546	t	c	0.6127	0.3873	-0.0318	0.0031	1.454e-24	-+-	163717
23:3612845_C_T	rs12392684	locus156	1	wakefield	0.0179982	23	3612845	t	c	0.6128	0.3872	-0.0318	0.0031	1.227e-24	-+-	163717
23:3613202_C_T	rs7892676	locus156	1	wakefield	0.0179982	23	3613202	t	c	0.3867	0.3867	0.0318	0.0031	6.513e-25	+-+	163717
23:3613223_C_T	rs7879961	locus156	1	wakefield	0.0129354	23	3613223	t	c	0.6116	0.3884	-0.0317	0.0031	1.059e-24	-+-	163717
23:3613573_A_C	rs7879731	locus156	1	wakefield	0.0487855	23	3613573	a	c	0.385	0.385	0.0321	0.0031	6.202e-25	+-+	163717
23:3613756_C_T	rs10871867	locus156	1	wakefield	0.034953	23	3613756	t	c	0.6132	0.3868	-0.032	0.0031	6.358e-25	-+-	163717
23:3613891_C_G	rs11152542	locus156	1	wakefield	0.034953	23	3613891	c	g	0.3877	0.3877	0.032	0.0031	6.867e-25	+-+	163717
23:3614086_A_G	rs55831266	locus156	1	wakefield	0.0487855	23	3614086	a	g	0.3858	0.3858	0.0321	0.0031	7.452e-25	+-+	163717
23:3615761_G_T	rs12390314	locus156	1	wakefield	0.276063	23	3615761	t	g	0.3828	0.3828	0.0347	0.0033	1.469e-25	+?+	160683
23:3615762_G_T	rs12397026	locus156	1	wakefield	0.200845	23	3615762	t	g	0.6173	0.3827	-0.0346	0.0033	2.6e-25	-?-	160683
23:3615796_C_T	rs11152543	locus156	1	wakefield	0.0448623	23	3615796	t	c	0.3878	0.3878	0.0331	0.0032	2.167e-25	+-+	163717
23:3615808_C_T	rs11152544	locus156	1	wakefield	0.0324898	23	3615808	t	c	0.3999	0.3999	0.033	0.0032	2.204e-25	+-+	163717
23:68377126_G_T	rs5937157	locus157	1	wakefield	0.0267655	23	68377126	t	g	0.7542	0.2458	0.0183	0.0035	1.165e-07	+++	165957
23:68377203_C_T	rs62606710	locus157	1	wakefield	0.824133	23	68377203	t	c	0.7605	0.2395	0.0233	0.004	4.685e-09	++?	127216
23:68377204_A_G	rs62606711	locus157	1	wakefield	0.0267655	23	68377204	a	g	0.2362	0.2362	-0.0183	0.0035	2.325e-07	--+	165957
23:68377205_C_T	rs62606712	locus157	1	wakefield	0.0172929	23	68377205	t	c	0.2353	0.2353	-0.0185	0.0036	1.893e-07	--+	165957
23:68377485_A_G	rs2361468	locus157	1	wakefield	0.0198869	23	68377485	a	g	0.2414	0.2414	-0.0181	0.0035	1.576e-07	---	165957
23:68377499_A_G	rs2885287	locus157	1	wakefield	0.0230618	23	68377499	a	g	0.2449	0.2449	-0.0182	0.0035	1.33e-07	---	165957
23:68382836_A_G	rs7067170	locus157	1	wakefield	0.0148244	23	68382836	a	g	0.2385	0.2385	-0.0179	0.0035	2.202e-07	---	165957
23:99890204_C_T	rs1802288	locus158	1	wakefield	0.999998	23	99890204	t	c	0.172	0.172	0.0289	0.0039	1.575e-13	+++	165614

### Sheet: Supp Table 16
Supplementary Table 16 - FUMA eQTL look up results
Credible set SNPS															FUMA look up											eQTL sentinel in credible set
MarkerName	locus	CREDIBLE_SET	method	Chromosome	Position	Allele1	Allele2	Freq1	MAF	Effect	StdErr	P_value	Direction	TotalN	db	tissue	other_tissues	gene	symbol	testedAllele	p	signed_stats	FDR	RiskIncAllele	alignedDirection	ID	same as FUMA	AssessedAllele	OtherAllele	tss_distance	maf	pval_nominal	slope	slope_se	N
1_1992977_G_T	locus1	1	polyfun_susie	1	1992977	T	G	0.2508	0.2508	0.0233	0.0042	2.776e-08	+++	192819	GTEx/v8	Thyroid		ENSG00000067606	PRKCZ	T	1.91252e-116	0.938059	6.55658e-104	T	+	1_1992977_G_T	TRUE	T	G	11068	0.200348	1.91252e-116	0.938059	0.0307765	574
1_16129320_C_T	locus2	1	polyfun_susie	1	16129320	T	C	0.5422	0.4578	-0.0193	0.003	2.19e-10	---	243837	eQTLGen	eQTLGen_cis_eQTLs		ENSG00000116809	ZBTB17	C	1.6431e-06	-4.793	0.00486542	C	-	1_16292742_C_T	FALSE	C	T	7247	0.425661	2.7402e-15	0.0692093	0.00875812	31676
1_19769323_C_G	locus3	4	polyfun_susie	1	19769323	C	G	0.2756	0.2756	-0.0563	0.0034	3.81e-61	---	243837	GTEx/v8	Pituitary		ENSG00000077549	CAPZB	C	3.72251e-05	-0.201046	0.0175845	G	+	1_19779378_A_C	FALSE	C	A	-32655	0.278481	4.48695e-06	-0.215758	0.0457213	237
1_33723211_A_G	locus5	1	polyfun_susie	1	33723211	A	G	0.6997	0.3003	-0.0199	0.0033	2.692e-09	---	243547	eQTLGen	eQTLGen_cis_eQTLs	Thyroid	ENSG00000160094	ZNF362	G	1.67698e-294	-40.6644	0	G	-	1_33723652_C_T	FALSE	C	T	20581	0.262703	4.484e-304	-0.35959	0.00959989	31683
1_33723897_C_G	locus5	1	polyfun_susie	1	33723897	C	G	0.7379	0.2621	-0.0218	0.0035	3.997e-10	---	243547	GTEx/v8	Thyroid		ENSG00000134686	PHC2	G	0.000103408	-0.0829902	0.000305489	G	-	1_33789670_A_G	FALSE	A	G	-106983	0.198606	2.04313e-07	-0.120601	0.0228914	574
1_150738197_C_T	locus11	1	polyfun_susie	1	150738197	T	C	0.555	0.445	0.0155	0.0031	4.182e-07	+++	243837	GTEx/v8	Thyroid		ENSG00000143437	ARNT	T	7.20738e-30	-0.262242	5.86826e-24	T	-	1_150738197_C_T	TRUE	T	C	-111047	0.498258	7.20738e-30	-0.262242	0.021628	574
1_207165579_A_T	locus13	1	polyfun_susie	1	207165579	A	T	0.6559	0.3441	-0.0226	0.0032	1.77e-12	---	243837	GTEx/v8	Thyroid		ENSG00000182795	C1orf116	T	4.47522e-09	0.184686	4.64526e-08	T	+	1_207176155_A_G	FALSE	G	A	-29946	0.337979	1.21891e-11	0.209315	0.0301652	574
1_218652990_A_T	locus14	1	polyfun_susie	1	218652990	A	T	0.402	0.402	0.0282	0.0031	2.713e-19	+-+	243837	GTEx/v8	Thyroid		ENSG00000092969	TGFB2	T	1.89322e-17	-0.281183	9.42603e-14	A	+	1_218682119_A_G	FALSE	G	A	162542	0.38676	2.76719e-18	-0.289978	0.031989	574
1_243240807_A_G	locus15	1	polyfun_susie	1	243240807	A	G	0.5372	0.4628	0.0195	0.0036	7.563e-08	+++	182734	GTEx/v8	Pituitary		ENSG00000054282	SDCCAG8	G	2.63493e-06	0.286401	1.14327e-08	A	-	1_243462417_G_T	FALSE	T	G	43081	0.434599	6.05191e-13	-0.417631	0.0541623	237
2_1407628_C_T	locus16	1	polyfun_susie	2	1407628	T	C	0.4196	0.4196	0.0244	0.0031	3.066e-15	+++	244866	GTEx/v8	Thyroid		ENSG00000115705	TPO	T	1.16872e-64	0.412861	9.90611e-56	T	+	2_1407628_C_T	TRUE	T	C	29633	0.418118	1.16872e-64	0.412861	0.0209197	574
2_152352843_C_G	locus20	1	polyfun_susie	2	152352843	C	G	0.3472	0.3472	0.0197	0.0032	5.887e-10	+++	244866	GTEx/v8	Thyroid		ENSG00000183091	NEB	G	1.88073e-19	0.382083	9.25891e-18	C	-	2_152381895_A_G	FALSE	A	G	-209106	0.391115	9.46267e-23	0.403832	0.0391626	574
2_191273481_C_G	locus22	1	polyfun_susie	2	191273481	C	G	0.3169	0.3169	-0.0204	0.0034	1.289e-09	-+-	234781	eQTLGen	eQTLGen_cis_eQTLs		ENSG00000189362	TMEM194B	C	3.7081e-112	-22.5049	0	G	+	2_191401403_A_G	FALSE	G	A	17145	0.337844	1.024e-223	-0.287808	0.00901374	25428
2_218236786_C_T	locus23	2	polyfun_susie	2	218236786	T	C	0.7374	0.2626	0.0503	0.0036	1.258e-43	+++	244866	GTEx/v8	Thyroid		ENSG00000115461	IGFBP5	C	4.76599e-07	-0.179263	0.000855742	T	+	2_218236786_C_T	TRUE	C	T	676538	0.285714	4.76599e-07	-0.179263	0.0351352	574
2_219993736_C_T	locus24	1	polyfun_susie	2	219993736	T	C	0.3632	0.3632	-0.0254	0.0032	1.663e-15	---	244866	eQTLGen	eQTLGen_cis_eQTLs		ENSG00000115649	CNPPD1	T	1.2419e-39	-13.1738	0	C	+	2_220040330_A_G	FALSE	A	G	607	0.405539	1.3502e-91	-0.177827	0.00876105	24941
2_219993736_C_T	locus24	1	polyfun_susie	2	219993736	T	C	0.3632	0.3632	-0.0254	0.0032	1.663e-15	---	244866	eQTLGen	eQTLGen_cis_eQTLs		ENSG00000213901	SLC23A3	T	1.67698e-294	40.5929	0	C	-	2_220042675_A_G	FALSE	G	A	54875	0.40398	3.2717e-303	0.429095	0.00843333	31684
2_220013604_A_C	locus24	1	polyfun_susie	2	220013604	A	C	0.6349	0.3651	0.0262	0.0032	2.403e-16	+++	244866	GTEx/v8	Thyroid		ENSG00000163501	IHH	A	3.27439e-05	0.199799	0.0228976	A	+	2_220013604_A_C	TRUE	A	C	88415	0.452652	3.27439e-05	0.199799	0.0476687	528
3_149217816_C_T	locus30	1	polyfun_susie	3	149217816	T	C	0.4286	0.4286	-0.0279	0.0031	6.517e-20	---	247107	GTEx/v8	Thyroid		ENSG00000018408	WWTR1	T	6.15516e-17	-0.236197	8.47509e-13	C	+	3_149220109_C_T	FALSE	C	T	-234392	0.367596	3.01992e-17	-0.238735	0.0272583	574
4_122591353_C_T	locus36	1	polyfun_susie	4	122591353	T	C	0.7173	0.2827	-0.0288	0.0034	1.073e-17	---	244866	GTEx/v8	Thyroid		ENSG00000164111	ANXA5	C	7.12221e-62	-0.435338	3.63978e-53	C	-	4_122595981_A_C	FALSE	A	C	-22287	0.258711	4.85761e-62	-0.431828	0.0224978	574
4_154170860_C_G	locus38	1	polyfun_susie	4	154170860	C	G	0.123	0.123	0.0224	0.0047	1.947e-06	+++	244866	GTEx/v8	Thyroid		ENSG00000109654	TRIM2	C	6.86198e-33	-0.523499	1.04993e-41	C	-	4_154175229_C_G	FALSE	C	G	101735	0.0993031	5.29693e-49	-0.708209	0.0430422	574
4_177664873_C_T	locus39	1	polyfun_susie	4	177664873	T	C	0.1162	0.1162	-0.0313	0.0048	7.653e-11	-+-	244866	GTEx/v8	Thyroid		ENSG00000150630	VEGFC	C	7.30022e-14	0.263283	7.56525e-13	C	+	4_177716721_A_T	FALSE	T	A	2840	0.16899	2.13836e-17	0.297577	0.0338041	574
5_68802366_C_T	locus42	1	wakefield	5	68802366	T	C	0.7726	0.2274	-0.0217	0.0041	1.168e-07	-+-	192819	GTEx/v8	Thyroid		ENSG00000197822	OCLN	T	1.00738e-48	-0.458055	1.08872e-41	C	+	5_68785298_A_G	FALSE	A	G	-2821	0.243902	2.23859e-49	-0.492571	0.0297915	574
6_18423808_A_G	locus45	1	polyfun_susie	6	18423808	A	G	0.1568	0.1568	0.028	0.0042	2.283e-11	+++	247107	GTEx/v8	Thyroid		ENSG00000137393	RNF144B	A	1.25333e-25	-0.442129	1.1905e-20	A	-	6_18424601_A_G	FALSE	G	A	37020	0.130662	6.21366e-26	-0.442979	0.0397509	574
6_64144114_C_T	locus49	1	polyfun_susie	6	64144114	T	C	0.4815	0.4815	-0.0179	0.003	3.738e-09	-+-	247107	GTEx/v8	Thyroid		ENSG00000112245	PTP4A1	C	0.00046466	-0.0827166	0.0141341	C	-	6_64212831_C_T	FALSE	C	T	-18822	0.498258	3.56649e-05	0.0986539	0.0236507	574
6_134496112_A_G	locus51	1	polyfun_susie	6	134496112	A	G	0.6966	0.3034	-0.0218	0.0034	8.976e-11	---	247107	GTEx/v8	Thyroid		ENSG00000118515	SGK1	A	2.44986e-08	-0.21791	4.1155e-05	G	+	6_134503216_A_G	FALSE	G	A	-136034	0.263066	1.73093e-08	-0.22507	0.03928	574
6_168819800_C_T	locus55	1	polyfun_susie	6	168819800	T	C	0.667	0.333	-0.0383	0.0032	2.754e-32	---	247107	GTEx/v8	Thyroid		ENSG00000112562	SMOC2	C	5.68842e-25	-0.389606	7.06361e-26	C	-	6_168832091_C_T	FALSE	T	C	-9740	0.191638	7.67997e-32	-0.526146	0.0417548	574
7_2324748_A_G	locus56	1	polyfun_susie	7	2324748	A	G	0.3747	0.3747	-0.0258	0.0032	6.341e-16	---	247107	GTEx/v8	Thyroid		ENSG00000106266	SNX8	A	1.09308e-20	-0.309722	8.97356e-20	G	+	7_2341055_C_T	FALSE	T	C	-52898	0.352787	4.77186e-25	-0.335667	0.0307492	574
8_10810249_A_T	locus62	1	wakefield	8	10810249	A	T	0.5219	0.4781	-0.0197	0.0033	1.481e-09	---	247107	GTEx/v8	Pituitary		ENSG00000079459	FDFT1	T	8.46759e-07	-0.268849	1.51763e-09	T	-	8_11665661_C_T	FALSE	T	C	12579	0.407173	2.0154e-14	0.417107	0.0504587	237
8_23347851_C_T	locus63	1	polyfun_susie	8	23347851	T	C	0.8454	0.1546	0.0514	0.0042	2.252e-34	+++	247107	GTEx/v8	Thyroid		ENSG00000147454	SLC25A37	C	1.1217e-33	0.414354	8.34085e-28	T	-	8_23356964_A_G	FALSE	G	A	-29354	0.14547	7.91475e-34	0.415441	0.0317834	574
8_32404629_A_G	locus64	3	polyfun_susie	8	32404629	A	G	0.5372	0.4628	0.0442	0.003	4.695e-48	+++	247107	GTEx/v8	Thyroid		ENSG00000157168	NRG1	G	4.42138e-82	0.680218	4.90969e-69	A	-	8_32404629_A_G	TRUE	G	A	907725	0.432056	4.42138e-82	0.680218	0.0291826	574
8_52876352_G_T	locus65	1	wakefield	8	52876352	T	G	0.1927	0.1927	-0.0206	0.0038	8.943e-08	---	247107	GTEx/v8	Thyroid		ENSG00000168300	PCMTD1	T	1.69484e-17	-0.294126	1.05765e-18	G	+	8_52904093_C_G	FALSE	G	C	92347	0.195462	5.42943e-24	-0.357056	0.0335547	573
8_66753261_C_T	locus66	1	polyfun_susie	8	66753261	T	C	0.3996	0.3996	0.0188	0.0031	1.334e-09	+++	247107	GTEx/v8	Thyroid		ENSG00000205268	PDE7A	T	4.81891e-06	0.133727	2.46589e-08	T	+	8_66886456_A_G	FALSE	G	A	131899	0.380662	4.82416e-12	0.20926	0.0295511	574
8_70356419_A_T	locus67	2	polyfun_susie	8	70356419	A	T	0.7102	0.2898	-0.0337	0.0033	4.287e-24	---	247107	GTEx/v8	Thyroid		ENSG00000137573	SULF1	T	2.3923e-08	0.165732	3.36134e-07	T	+	8_70419121_A_G	FALSE	G	A	40262	0.394599	7.55795e-11	-0.194815	0.0292876	574
8_120082923_A_G	locus70	1	polyfun_susie	8	120082923	A	G	0.1004	0.1004	0.0383	0.0051	4.126e-14	+++	247107	GTEx/v8	Thyroid		ENSG00000147676	MAL2	A	8.02928e-09	0.193683	1.93085e-05	A	+	8_120082923_A_G	TRUE	A	G	-94350	0.128049	8.02928e-09	0.193683	0.0330104	574
9_16212992_A_G	locus74	1	polyfun_susie	9	16212992	A	G	0.6116	0.3884	-0.0328	0.0031	2.122e-25	-+-	247107	GTEx/v8	Thyroid		ENSG00000173068	BNC2	G	3.12878e-27	0.424793	2.31645e-21	G	+	9_16212992_A_G	TRUE	G	A	-657849	0.408537	3.12878e-27	0.424793	0.0370264	574
9_16212992_A_G	locus74	1	polyfun_susie	9	16212992	A	G	0.6116	0.3884	-0.0328	0.0031	2.122e-25	-+-	247107	GTEx/v8	Thyroid		ENSG00000205549	C9orf92	G	1.40264e-07	0.209031	0.000389235	G	+	9_16212992_A_G	TRUE	G	A	-63319	0.408537	1.40264e-07	0.209031	0.0391383	574
9_127029630_A_G	locus76	1	polyfun_susie	9	127029630	A	G	0.6162	0.3838	-0.0314	0.0031	5.142e-24	---	247107	GTEx/v8	Thyroid		ENSG00000119408	NEK6	G	7.15788e-39	-0.38262	2.44172e-32	G	-	9_127032607_A_G	FALSE	G	A	12722	0.369338	4.24127e-39	-0.382034	0.0267498	574
9_136186926_C_T	locus79	3	polyfun_susie	9	136186926	T	C	0.6888	0.3112	-0.0112	0.0033	0.000677	---	247107	GTEx/v8	Thyroid		ENSG00000148290	SURF1	C	7.21155e-09	0.20048	1.77718e-30	C	+	9_136268084_A_G	FALSE	A	G	46279	0.394415	8.54601e-37	-0.382389	0.0277933	573
10_8547514_A_T	locus80	2	polyfun_susie	10	8547514	A	T	0.8288	0.1712	-0.0502	0.004	2.921e-35	---	247107	GTEx/v8	Thyroid		ENSG00000107485	GATA3	A	2.48308e-12	0.411689	2.83999e-11	T	-	10_8558324_A_T	FALSE	T	A	462757	0.138502	1.9677e-15	-0.461854	0.056304	574
10_24408572_G_T	locus82	1	polyfun_susie	10	24408572	T	G	0.3598	0.3598	-0.0208	0.0032	6.574e-11	---	247107	GTEx/v8	Thyroid		ENSG00000120549	KIAA1217	T	1.89832e-54	-0.635133	1.13079e-58	G	+	10_24423030_A_G	FALSE	A	G	439355	0.400697	3.63307e-67	-0.649384	0.0320651	574
10_77140469_C_G	locus83	1	polyfun_susie	10	77140469	C	G	0.421	0.421	-0.0183	0.0032	6.647e-09	---	244867	eQTLGen	eQTLGen_cis_eQTLs	Pituitary, Thyroid	ENSG00000148655	C10orf11	C	1.67698e-294	-65.8269	0	G	+	10_77140864_A_G	FALSE	A	G	614704	0.406887	3.2717e-303	-0.591664	0.00849803	23842
10_101283330_A_C	locus85	1	wakefield	10	101283330	A	C	0.5736	0.4264	-0.0556	0.0031	5.79e-71	---	247107	eQTLGen	eQTLGen_trans_eQTLs		ENSG00000073969	NSF	C	4.1485e-06	4.6038	0.0283231	C	+	10_101283330_A_C	TRUE	C	A	56531898	0.408878	4.1485e-06	0.0408314	0.00886907	31353
10_101283330_A_C	locus85	1	wakefield	10	101283330	A	C	0.5736	0.4264	-0.0556	0.0031	5.79e-71	---	247107	GTEx/v8	Thyroid		ENSG00000119919	NKX2-3	A	1.23747e-20	-0.477227	4.45765e-16	C	+	10_101283330_A_C	TRUE	A	C	-9360	0.392857	1.23747e-20	-0.477227	0.0490263	574
11_48058656_C_T	locus89	1	wakefield	11	48058656	T	C	0.4258	0.4258	-0.0161	0.0031	1.751e-07	---	247107	eQTLGen	eQTLGen_cis_eQTLs		ENSG00000134575	ACP2	T	1.2757e-74	-18.2763	0	C	+	11_47846202_C_T	FALSE	C	T	580547	0.140824	2.633e-304	-0.456062	0.0121708	31355
11_48685714_A_G	locus89	1	wakefield	11	48685714	A	G	0.5175	0.4825	0.0145	0.0031	3.877e-06	+-+	241196	eQTLGen	eQTLGen_cis_eQTLs	eQTLGen_cis_eQTLs	ENSG00000165923	AGBL2	G	1.0657e-05	4.4035	0.030019	A	-	11_47758152_C_T	FALSE	C	T	49110	0.150908	1.2621e-19	0.10959	0.0120912	31684
11_68562328_C_T	locus91	1	polyfun_susie	11	68562328	T	C	0.087	0.087	-0.0329	0.0058	1.821e-08	-+-	241677	eQTLGen	eQTLGen_trans_eQTLs		ENSG00000099194	SCD	T	6.1578e-07	4.9863	0.00540456	C	-	11_68562328_C_T	TRUE	T	C	33553408	0.0721132	6.1578e-07	0.0868233	0.0174124	30168
11_85910309_A_G	locus92	1	wakefield	11	85910309	A	G	0.5148	0.4852	0.016	0.0031	1.969e-07	+++	247107	eQTLGen	eQTLGen_cis_eQTLs		ENSG00000149196	C11orf73	A	4.8309e-21	-9.4127	0	A	-	11_86019659_C_T	FALSE	T	C	15452	0.320849	5.3947e-151	0.240521	0.00918964	31521
11_111609174_A_G	locus93	1	wakefield	11	111609174	A	G	0.3258	0.3258	-0.0192	0.0032	3.042e-09	---	247107	eQTLGen	eQTLGen_cis_eQTLs		ENSG00000137713	PPP2R1B	A	4.9266e-241	33.1544	0	G	-	11_111630998_C_G	FALSE	C	G	13607	0.320884	1.6607e-242	0.30322	0.00911769	31569
11_115053011_A_G	locus94	1	wakefield	11	115053011	A	G	0.4722	0.4722	-0.0358	0.003	5.882e-32	---	247107	GTEx/v8	Thyroid		ENSG00000182985	CADM1	G	1.04257e-141	0.903844	2.75096e-126	G	+	11_115053011_A_G	TRUE	G	A	-322666	0.47561	1.04257e-141	0.903844	0.0250611	574
11_129641654_C_G	locus95	2	polyfun_susie	11	129641654	C	G	0.2226	0.2226	-0.0249	0.0037	9.699e-12	---	247107	GTEx/v8	Thyroid		ENSG00000151715	TMEM45B	G	1.0199e-05	-0.159311	0.00809885	G	-	11_129643074_A_G	FALSE	G	A	-42640	0.210801	6.60995e-06	-0.163261	0.0358505	574
12_53338804_C_G	locus99	1	polyfun_susie	12	53338804	C	G	0.6371	0.3629	-0.0176	0.0032	2.438e-08	---	247107	GTEx/v8	Thyroid		ENSG00000111057	KRT18	G	1.83951e-06	-0.109773	3.98304e-06	G	-	12_53364233_A_G	FALSE	A	G	21578	0.370209	1.16308e-09	-0.140477	0.0226505	574
12_66033050_C_G	locus100	1	polyfun_susie	12	66033050	C	G	0.014	0.014	-0.1015	0.0132	1.489e-14	---	247107	GTEx/v8	Thyroid		ENSG00000149948	HMGA2	C	1.22667e-11	0.801828	3.92671e-08	G	-	12_66033050_C_G	TRUE	C	G	-184861	0.0531359	1.22667e-11	0.801828	0.115571	574
12_66033050_C_G	locus100	1	polyfun_susie	12	66033050	C	G	0.014	0.014	-0.1015	0.0132	1.489e-14	---	247107	GTEx/v8	Thyroid		ENSG00000197301	RP11-366L20.2	C	1.32191e-08	0.457758	2.71853e-05	G	-	12_66033050_C_G	TRUE	C	G	-242897	0.0531359	1.32191e-08	0.457758	0.0792184	574
12_69827658_G_T	locus101	1	polyfun_susie	12	69827658	T	G	0.3576	0.3576	-0.0205	0.0032	1.78e-10	---	247107	GTEx/v8	Thyroid		ENSG00000166225	FRS2	T	5.66045e-30	0.338541	1.7965e-24	G	-	12_69827658_G_T	TRUE	T	G	-36471	0.369338	5.66045e-30	0.338541	0.027862	574
12_111884608_C_T	locus103	1	polyfun_susie	12	111884608	T	C	0.4811	0.4811	0.029	0.003	1.266e-21	+++	247107	eQTLGen	eQTLGen_trans_eQTLs		ENSG00000007237	GAS7	C	2.8084e-10	6.3092	0	T	-	12_111884608_C_T	TRUE	C	T	101926711	0.457944	2.8084e-10	0.0585638	0.00928228	28418
12_111884608_C_T	locus103	1	polyfun_susie	12	111884608	T	C	0.4811	0.4811	0.029	0.003	1.266e-21	+++	247107	eQTLGen	eQTLGen_trans_eQTLs		ENSG00000010404	IDS	C	1.4932e-07	5.2534	0.00160871	T	-	12_111884608_C_T	TRUE	C	T	36702387	0.457944	1.4932e-07	0.0487763	0.00928471	6421
12_111884608_C_T	locus103	1	polyfun_susie	12	111884608	T	C	0.4811	0.4811	0.029	0.003	1.266e-21	+++	247107	eQTLGen	eQTLGen_trans_eQTLs		ENSG00000035681	NSMAF	C	8.2036e-06	4.4598	0.049414	T	-	12_111884608_C_T	TRUE	C	T	52350375	0.457944	8.2036e-06	0.0414148	0.00928624	28418
12_111884608_C_T	locus103	1	polyfun_susie	12	111884608	T	C	0.4811	0.4811	0.029	0.003	1.266e-21	+++	247107	eQTLGen	eQTLGen_trans_eQTLs		ENSG00000042980	ADAM28	C	4.4599e-08	5.4717	0.000618673	T	-	12_111884608_C_T	TRUE	C	T	87700566	0.457944	4.4599e-08	0.0508006	0.00928424	28418
12_111884608_C_T	locus103	1	polyfun_susie	12	111884608	T	C	0.4811	0.4811	0.029	0.003	1.266e-21	+++	247107	eQTLGen	eQTLGen_trans_eQTLs		ENSG00000052749	RRP12	C	9.0827e-14	7.4538	0	T	-	12_111884608_C_T	TRUE	C	T	12745987	0.457944	9.0827e-14	0.069165	0.00927916	28418
12_111884608_C_T	locus103	1	polyfun_susie	12	111884608	T	C	0.4811	0.4811	0.029	0.003	1.266e-21	+++	247107	eQTLGen	eQTLGen_trans_eQTLs		ENSG00000054983	GALC	C	9.248e-07	-4.9068	0.00771563	T	+	12_111884608_C_T	TRUE	C	T	23502522	0.457944	9.248e-07	-0.0455616	0.00928541	28418
12_111884608_C_T	locus103	1	polyfun_susie	12	111884608	T	C	0.4811	0.4811	0.029	0.003	1.266e-21	+++	247107	eQTLGen	eQTLGen_trans_eQTLs		ENSG00000064763	FAR2	C	3.5201e-14	7.5778	0	T	-	12_111884608_C_T	TRUE	C	T	82486634	0.457944	3.5201e-14	0.0703128	0.00927879	22380
12_111884608_C_T	locus103	1	polyfun_susie	12	111884608	T	C	0.4811	0.4811	0.029	0.003	1.266e-21	+++	247107	eQTLGen	eQTLGen_trans_eQTLs		ENSG00000065427	KARS	C	4.6822e-10	-6.2293	2.10084e-05	T	+	12_111884608_C_T	TRUE	C	T	36212527	0.457944	4.6822e-10	-0.0578234	0.00928248	23343
12_111884608_C_T	locus103	1	polyfun_susie	12	111884608	T	C	0.4811	0.4811	0.029	0.003	1.266e-21	+++	247107	eQTLGen	eQTLGen_trans_eQTLs		ENSG00000067082	KLF6	C	2.9582e-21	9.4643	0	T	-	12_111884608_C_T	TRUE	C	T	108061778	0.457944	2.9582e-21	0.087757	0.00927242	28418
12_111884608_C_T	locus103	1	polyfun_susie	12	111884608	T	C	0.4811	0.4811	0.029	0.003	1.266e-21	+++	247107	eQTLGen	eQTLGen_trans_eQTLs		ENSG00000068784	SRBD1	C	1.2526e-16	-8.2779	0	T	+	12_111884608_C_T	TRUE	C	T	66157047	0.457944	1.2526e-16	-0.0767907	0.00927659	28418
12_111884608_C_T	locus103	1	polyfun_susie	12	111884608	T	C	0.4811	0.4811	0.029	0.003	1.266e-21	+++	247107	eQTLGen	eQTLGen_trans_eQTLs		ENSG00000070961	ATP2B1	C	8.0999e-24	10.0626	0	T	-	12_111884608_C_T	TRUE	C	T	21842156	0.457944	8.0999e-24	0.0932814	0.00927011	28378
12_111884608_C_T	locus103	1	polyfun_susie	12	111884608	T	C	0.4811	0.4811	0.029	0.003	1.266e-21	+++	247107	eQTLGen	eQTLGen_trans_eQTLs		ENSG00000073331	ALPK1	C	5.575e-10	-6.2019	2.07684e-05	T	+	12_111884608_C_T	TRUE	C	T	1400612	0.457944	5.575e-10	-0.0575695	0.00928255	28204
12_111884608_C_T	locus103	1	polyfun_susie	12	111884608	T	C	0.4811	0.4811	0.029	0.003	1.266e-21	+++	247107	eQTLGen	eQTLGen_trans_eQTLs		ENSG00000074966	TXK	C	6.3396e-15	-7.7969	0	T	+	12_111884608_C_T	TRUE	C	T	63782267	0.457944	6.3396e-15	-0.0723406	0.00927812	28418
12_111884608_C_T	locus103	1	polyfun_susie	12	111884608	T	C	0.4811	0.4811	0.029	0.003	1.266e-21	+++	247107	eQTLGen	eQTLGen_trans_eQTLs		ENSG00000077514	POLD3	C	1.2594e-10	6.4322	0	T	-	12_111884608_C_T	TRUE	C	T	37592079	0.457944	1.2594e-10	0.0597035	0.00928197	28378
12_111884608_C_T	locus103	1	polyfun_susie	12	111884608	T	C	0.4811	0.4811	0.029	0.003	1.266e-21	+++	247107	eQTLGen	eQTLGen_trans_eQTLs		ENSG00000078804	TP53INP2	C	3.147e-12	6.9711	0	T	-	12_111884608_C_T	TRUE	C	T	78587940	0.457944	3.147e-12	0.0646956	0.00928054	28418
12_111884608_C_T	locus103	1	polyfun_susie	12	111884608	T	C	0.4811	0.4811	0.029	0.003	1.266e-21	+++	247107	eQTLGen	eQTLGen_trans_eQTLs		ENSG00000092096	SLC22A17	C	1.8302e-09	-6.0121	5.64865e-05	T	+	12_111884608_C_T	TRUE	C	T	88065790	0.457944	1.8302e-09	-0.0558104	0.00928301	28418
12_111884608_C_T	locus103	1	polyfun_susie	12	111884608	T	C	0.4811	0.4811	0.029	0.003	1.266e-21	+++	247107	eQTLGen	eQTLGen_trans_eQTLs		ENSG00000100097	LGALS1	C	5.9054e-19	8.894	0	T	-	12_111884608_C_T	TRUE	C	T	73810894	0.457944	5.9054e-19	0.0824873	0.00927449	28418
12_111884608_C_T	locus103	1	polyfun_susie	12	111884608	T	C	0.4811	0.4811	0.029	0.003	1.266e-21	+++	247107	eQTLGen	eQTLGen_trans_eQTLs		ENSG00000100385	IL2RB	C	8.5468e-18	-8.5919	0	T	+	12_111884608_C_T	TRUE	C	T	74338122	0.457944	8.5468e-18	-0.0796945	0.00927554	28418
12_111884608_C_T	locus103	1	polyfun_susie	12	111884608	T	C	0.4811	0.4811	0.029	0.003	1.266e-21	+++	247107	eQTLGen	eQTLGen_trans_eQTLs		ENSG00000100911	PSME2	C	5.9773e-13	-7.2009	0	T	+	12_111884608_C_T	TRUE	C	T	87269932	0.457944	5.9773e-13	-0.0668236	0.00927989	6421
12_111884608_C_T	locus103	1	polyfun_susie	12	111884608	T	C	0.4811	0.4811	0.029	0.003	1.266e-21	+++	247107	eQTLGen	eQTLGen_trans_eQTLs		ENSG00000103351	CLUAP1	C	6.5419e-11	-6.5307	0	T	+	12_111884608_C_T	TRUE	C	T	108314622	0.457944	6.5419e-11	-0.0606161	0.00928172	28204
12_111884608_C_T	locus103	1	polyfun_susie	12	111884608	T	C	0.4811	0.4811	0.029	0.003	1.266e-21	+++	247107	eQTLGen	eQTLGen_trans_eQTLs		ENSG00000106714	CNTNAP3	C	1.0819e-07	5.3126	0.00121936	T	-	12_111884608_C_T	TRUE	C	T	72704070	0.457944	1.0819e-07	0.0493253	0.00928458	6421
12_111884608_C_T	locus103	1	polyfun_susie	12	111884608	T	C	0.4811	0.4811	0.029	0.003	1.266e-21	+++	247107	eQTLGen	eQTLGen_trans_eQTLs		ENSG00000107960	OBFC1	C	2.7826e-25	-10.3889	0	T	+	12_111884608_C_T	TRUE	C	T	6224477	0.457944	2.7826e-25	-0.0962925	0.00926879	11496
12_111884608_C_T	locus103	1	polyfun_susie	12	111884608	T	C	0.4811	0.4811	0.029	0.003	1.266e-21	+++	247107	eQTLGen	eQTLGen_trans_eQTLs		ENSG00000108622	ICAM2	C	1.8702e-07	-5.2118	0.00185252	T	+	12_111884608_C_T	TRUE	C	T	49795634	0.457944	1.8702e-07	-0.0483905	0.0092848	23343
12_111884608_C_T	locus103	1	polyfun_susie	12	111884608	T	C	0.4811	0.4811	0.029	0.003	1.266e-21	+++	247107	eQTLGen	eQTLGen_trans_eQTLs		ENSG00000110422	HIPK3	C	2.5201e-07	5.1563	0.00244922	T	-	12_111884608_C_T	TRUE	C	T	78556215	0.457944	2.5201e-07	0.0478758	0.00928491	28204
12_111884608_C_T	locus103	1	polyfun_susie	12	111884608	T	C	0.4811	0.4811	0.029	0.003	1.266e-21	+++	247107	eQTLGen	eQTLGen_trans_eQTLs		ENSG00000111961	SASH1	C	8.2046e-09	-5.7641	0.000148982	T	+	12_111884608_C_T	TRUE	C	T	36848705	0.457944	8.2046e-09	-0.0535115	0.00928359	28204
12_111884608_C_T	locus103	1	polyfun_susie	12	111884608	T	C	0.4811	0.4811	0.029	0.003	1.266e-21	+++	247107	eQTLGen	eQTLGen_trans_eQTLs		ENSG00000112149	CD83	C	4.8286e-07	5.0331	0.00426261	T	-	12_111884608_C_T	TRUE	C	T	97757098	0.457944	4.8286e-07	0.0467331	0.00928516	28418
12_111884608_C_T	locus103	1	polyfun_susie	12	111884608	T	C	0.4811	0.4811	0.029	0.003	1.266e-21	+++	247107	eQTLGen	eQTLGen_trans_eQTLs		ENSG00000115155	OTOF	C	5.776e-08	5.4256	0.000808662	T	-	12_111884608_C_T	TRUE	C	T	85153790	0.457944	5.776e-08	0.0503731	0.00928434	28418
12_111884608_C_T	locus103	1	polyfun_susie	12	111884608	T	C	0.4811	0.4811	0.029	0.003	1.266e-21	+++	247107	eQTLGen	eQTLGen_trans_eQTLs		ENSG00000115607	IL18RAP	C	3.1835e-13	-7.2862	0	T	+	12_111884608_C_T	TRUE	C	T	8832521	0.457944	3.1835e-13	-0.0676134	0.00927965	28418
12_111884608_C_T	locus103	1	polyfun_susie	12	111884608	T	C	0.4811	0.4811	0.029	0.003	1.266e-21	+++	247107	eQTLGen	eQTLGen_trans_eQTLs		ENSG00000123838	C4BPA	C	6.4584e-06	-4.5107	0.04076	T	+	12_111884608_C_T	TRUE	C	T	95413354	0.457944	6.4584e-06	-0.041887	0.00928615	11496
12_111884608_C_T	locus103	1	polyfun_susie	12	111884608	T	C	0.4811	0.4811	0.029	0.003	1.266e-21	+++	247107	eQTLGen	eQTLGen_trans_eQTLs		ENSG00000124942	AHNAK	C	1.7535e-12	7.0529	0	T	-	12_111884608_C_T	TRUE	C	T	49622247	0.457944	1.7535e-12	0.0654531	0.00928031	28204
12_111884608_C_T	locus103	1	polyfun_susie	12	111884608	T	C	0.4811	0.4811	0.029	0.003	1.266e-21	+++	247107	eQTLGen	eQTLGen_trans_eQTLs		ENSG00000125827	TMX4	C	6.0879e-08	5.4163	0.000805131	T	-	12_111884608_C_T	TRUE	C	T	103905373	0.457944	6.0879e-08	0.0502869	0.00928436	28378
12_111884608_C_T	locus103	1	polyfun_susie	12	111884608	T	C	0.4811	0.4811	0.029	0.003	1.266e-21	+++	247107	eQTLGen	eQTLGen_trans_eQTLs		ENSG00000125868	DSTN	C	6.1388e-07	4.9869	0.00539699	T	-	12_111884608_C_T	TRUE	C	T	94314911	0.457944	6.1388e-07	0.0463046	0.00928525	28418
12_111884608_C_T	locus103	1	polyfun_susie	12	111884608	T	C	0.4811	0.4811	0.029	0.003	1.266e-21	+++	247107	eQTLGen	eQTLGen_trans_eQTLs		ENSG00000130518	KIAA1683	C	3.2273e-09	5.9198	0.000107875	T	-	12_111884608_C_T	TRUE	C	T	93507996	0.457944	3.2273e-09	0.0549549	0.00928323	28204
12_111884608_C_T	locus103	1	polyfun_susie	12	111884608	T	C	0.4811	0.4811	0.029	0.003	1.266e-21	+++	247107	eQTLGen	eQTLGen_trans_eQTLs		ENSG00000131187	F12	C	2.3832e-08	5.5817	0.000316313	T	-	12_111884608_C_T	TRUE	C	T	64948251	0.457944	2.3832e-08	0.0518205	0.009284	28418
12_111884608_C_T	locus103	1	polyfun_susie	12	111884608	T	C	0.4811	0.4811	0.029	0.003	1.266e-21	+++	247107	eQTLGen	eQTLGen_trans_eQTLs		ENSG00000131634	TMEM204	C	1.6055e-10	-6.3949	0	T	+	12_111884608_C_T	TRUE	C	T	110292473	0.457944	1.6055e-10	-0.0593579	0.00928207	27669
12_111884608_C_T	locus103	1	polyfun_susie	12	111884608	T	C	0.4811	0.4811	0.029	0.003	1.266e-21	+++	247107	eQTLGen	eQTLGen_trans_eQTLs		ENSG00000133961	NUMB	C	6.9987e-07	4.9616	0.00605937	T	-	12_111884608_C_T	TRUE	C	T	38048527	0.457944	6.9987e-07	0.0460699	0.0092853	28204
12_111884608_C_T	locus103	1	polyfun_susie	12	111884608	T	C	0.4811	0.4811	0.029	0.003	1.266e-21	+++	247107	eQTLGen	eQTLGen_trans_eQTLs		ENSG00000134107	BHLHE40	C	8.1399e-08	5.3641	0.00103586	T	-	12_111884608_C_T	TRUE	C	T	106860704	0.457944	8.1399e-08	0.0498029	0.00928448	28418
12_111884608_C_T	locus103	1	polyfun_susie	12	111884608	T	C	0.4811	0.4811	0.029	0.003	1.266e-21	+++	247107	eQTLGen	eQTLGen_trans_eQTLs		ENSG00000134308	YWHAQ	C	1.4482e-11	6.7531	0	T	-	12_111884608_C_T	TRUE	C	T	102136986	0.457944	1.4482e-11	0.0626764	0.00928113	11496
12_111884608_C_T	locus103	1	polyfun_susie	12	111884608	T	C	0.4811	0.4811	0.029	0.003	1.266e-21	+++	247107	eQTLGen	eQTLGen_trans_eQTLs		ENSG00000134531	EMP1	C	1.2661e-14	7.7093	0	T	-	12_111884608_C_T	TRUE	C	T	98524929	0.457944	1.2661e-14	0.0715299	0.00927839	28418
12_111884608_C_T	locus103	1	polyfun_susie	12	111884608	T	C	0.4811	0.4811	0.029	0.003	1.266e-21	+++	247107	eQTLGen	eQTLGen_trans_eQTLs		ENSG00000134809	TIMM10	C	2.8576e-06	-4.6806	0.0208037	T	+	12_111884608_C_T	TRUE	C	T	54587502	0.457944	2.8576e-06	-0.0434633	0.00928584	28418
12_111884608_C_T	locus103	1	polyfun_susie	12	111884608	T	C	0.4811	0.4811	0.029	0.003	1.266e-21	+++	247107	eQTLGen	eQTLGen_trans_eQTLs		ENSG00000135426	TESPA1	C	1.6422e-08	-5.6458	0.000218443	T	+	12_111884608_C_T	TRUE	C	T	56524442	0.457944	1.6422e-08	-0.0524148	0.00928386	22111
12_111884608_C_T	locus103	1	polyfun_susie	12	111884608	T	C	0.4811	0.4811	0.029	0.003	1.266e-21	+++	247107	eQTLGen	eQTLGen_trans_eQTLs		ENSG00000135919	SERPINE2	C	1.0728e-06	-4.8777	0.00866398	T	+	12_111884608_C_T	TRUE	C	T	112987324	0.457944	1.0728e-06	-0.0452917	0.00928546	27669
12_111884608_C_T	locus103	1	polyfun_susie	12	111884608	T	C	0.4811	0.4811	0.029	0.003	1.266e-21	+++	247107	eQTLGen	eQTLGen_trans_eQTLs		ENSG00000136826	KLF4	C	7.8928e-07	4.9381	0.00671134	T	-	12_111884608_C_T	TRUE	C	T	1634660	0.457944	7.8928e-07	0.045852	0.00928535	27880
12_111884608_C_T	locus103	1	polyfun_susie	12	111884608	T	C	0.4811	0.4811	0.029	0.003	1.266e-21	+++	247107	eQTLGen	eQTLGen_trans_eQTLs		ENSG00000138795	LEF1	C	1.3918e-08	-5.6743	0.000189813	T	+	12_111884608_C_T	TRUE	C	T	2855202	0.457944	1.3918e-08	-0.052679	0.00928379	28204
12_111884608_C_T	locus103	1	polyfun_susie	12	111884608	T	C	0.4811	0.4811	0.029	0.003	1.266e-21	+++	247107	eQTLGen	eQTLGen_trans_eQTLs		ENSG00000140030	GPR65	C	1.6676e-10	-6.3891	0	T	+	12_111884608_C_T	TRUE	C	T	23409665	0.457944	1.6676e-10	-0.0593042	0.00928208	28378
12_111884608_C_T	locus103	1	polyfun_susie	12	111884608	T	C	0.4811	0.4811	0.029	0.003	1.266e-21	+++	247107	eQTLGen	eQTLGen_trans_eQTLs		ENSG00000140853	NLRC5	C	1.9087e-12	-7.0409	0	T	+	12_111884608_C_T	TRUE	C	T	54814188	0.457944	1.9087e-12	-0.065342	0.00928035	11496
12_111884608_C_T	locus103	1	polyfun_susie	12	111884608	T	C	0.4811	0.4811	0.029	0.003	1.266e-21	+++	247107	eQTLGen	eQTLGen_trans_eQTLs		ENSG00000141622	RNF165	C	5.4093e-12	-6.8943	0	T	+	12_111884608_C_T	TRUE	C	T	67909671	0.457944	5.4093e-12	-0.0639843	0.00928075	28204
12_111884608_C_T	locus103	1	polyfun_susie	12	111884608	T	C	0.4811	0.4811	0.029	0.003	1.266e-21	+++	247107	eQTLGen	eQTLGen_trans_eQTLs		ENSG00000144136	SLC20A1	C	3.8056e-10	-6.2617	2.13584e-05	T	+	12_111884608_C_T	TRUE	C	T	1527811	0.457944	3.8056e-10	-0.0581236	0.0092824	28418
12_111884608_C_T	locus103	1	polyfun_susie	12	111884608	T	C	0.4811	0.4811	0.029	0.003	1.266e-21	+++	247107	eQTLGen	eQTLGen_trans_eQTLs		ENSG00000144354	CDCA7	C	3.9382e-08	5.4938	0.00052669	T	-	12_111884608_C_T	TRUE	C	T	62342028	0.457944	3.9382e-08	0.0510055	0.0092842	28418
12_111884608_C_T	locus103	1	polyfun_susie	12	111884608	T	C	0.4811	0.4811	0.029	0.003	1.266e-21	+++	247107	eQTLGen	eQTLGen_trans_eQTLs		ENSG00000145675	PIK3R1	C	1.1897e-08	-5.7011	0.000176254	T	+	12_111884608_C_T	TRUE	C	T	44330010	0.457944	1.1897e-08	-0.0529275	0.00928373	28418
12_111884608_C_T	locus103	1	polyfun_susie	12	111884608	T	C	0.4811	0.4811	0.029	0.003	1.266e-21	+++	247107	eQTLGen	eQTLGen_trans_eQTLs		ENSG00000148450	MSRB2	C	1.2712e-09	-6.0708	5.82977e-05	T	+	12_111884608_C_T	TRUE	C	T	88486920	0.457944	1.2712e-09	-0.0563544	0.00928287	28204
12_111884608_C_T	locus103	1	polyfun_susie	12	111884608	T	C	0.4811	0.4811	0.029	0.003	1.266e-21	+++	247107	eQTLGen	eQTLGen_trans_eQTLs		ENSG00000150337	FCGR1A	C	6.9045e-21	-9.3752	0	T	+	12_111884608_C_T	TRUE	C	T	37874542	0.457944	6.9045e-21	-0.0869339	0.00927275	6421
12_111884608_C_T	locus103	1	polyfun_susie	12	111884608	T	C	0.4811	0.4811	0.029	0.003	1.266e-21	+++	247107	eQTLGen	eQTLGen_trans_eQTLs		ENSG00000154451	GBP5	C	4.2637e-57	-15.9247	0	T	+	12_111884608_C_T	TRUE	C	T	22153020	0.457944	4.2637e-57	-0.147146	0.00924013	11496
12_111884608_C_T	locus103	1	polyfun_susie	12	111884608	T	C	0.4811	0.4811	0.029	0.003	1.266e-21	+++	247107	eQTLGen	eQTLGen_trans_eQTLs		ENSG00000154814	OXNAD1	C	1.8051e-14	-7.6636	0	T	+	12_111884608_C_T	TRUE	C	T	95541844	0.457944	1.8051e-14	-0.0711069	0.00927853	28204
12_111884608_C_T	locus103	1	polyfun_susie	12	111884608	T	C	0.4811	0.4811	0.029	0.003	1.266e-21	+++	247107	eQTLGen	eQTLGen_trans_eQTLs		ENSG00000156510	HKDC1	C	3.8238e-08	-5.4987	0.000499358	T	+	12_111884608_C_T	TRUE	C	T	40880921	0.457944	3.8238e-08	-0.0510509	0.00928418	28418
12_111884608_C_T	locus103	1	polyfun_susie	12	111884608	T	C	0.4811	0.4811	0.029	0.003	1.266e-21	+++	247107	eQTLGen	eQTLGen_trans_eQTLs		ENSG00000157303	SUSD3	C	9.9918e-07	-4.8917	0.00818103	T	+	12_111884608_C_T	TRUE	C	T	16050404	0.457944	9.9918e-07	-0.0454216	0.00928544	27669
12_111884608_C_T	locus103	1	polyfun_susie	12	111884608	T	C	0.4811	0.4811	0.029	0.003	1.266e-21	+++	247107	eQTLGen	eQTLGen_trans_eQTLs		ENSG00000157551	KCNJ15	C	1.1698e-10	-6.4431	0	T	+	12_111884608_C_T	TRUE	C	T	72283170	0.457944	1.1698e-10	-0.0598045	0.00928195	28204
12_111884608_C_T	locus103	1	polyfun_susie	12	111884608	T	C	0.4811	0.4811	0.029	0.003	1.266e-21	+++	247107	eQTLGen	eQTLGen_trans_eQTLs		ENSG00000157978	LDLRAP1	C	6.2116e-08	-5.4125	0.000817884	T	+	12_111884608_C_T	TRUE	C	T	86001884	0.457944	6.2116e-08	-0.0502517	0.00928437	28418
12_111884608_C_T	locus103	1	polyfun_susie	12	111884608	T	C	0.4811	0.4811	0.029	0.003	1.266e-21	+++	247107	eQTLGen	eQTLGen_trans_eQTLs		ENSG00000159496	RGL4	C	5.1169e-08	-5.4471	0.000708038	T	+	12_111884608_C_T	TRUE	C	T	87848765	0.457944	5.1169e-08	-0.0505725	0.0092843	28418
12_111884608_C_T	locus103	1	polyfun_susie	12	111884608	T	C	0.4811	0.4811	0.029	0.003	1.266e-21	+++	247107	eQTLGen	eQTLGen_trans_eQTLs		ENSG00000162496	DHRS3	C	1.3411e-12	-7.0899	0	T	+	12_111884608_C_T	TRUE	C	T	99231770	0.457944	1.3411e-12	-0.0657957	0.00928021	28418
12_111884608_C_T	locus103	1	polyfun_susie	12	111884608	T	C	0.4811	0.4811	0.029	0.003	1.266e-21	+++	247107	eQTLGen	eQTLGen_trans_eQTLs		ENSG00000164512	ANKRD55	C	4.9113e-11	-6.5734	0	T	+	12_111884608_C_T	TRUE	C	T	56422262	0.457944	4.9113e-11	-0.0610117	0.00928161	28204
12_111884608_C_T	locus103	1	polyfun_susie	12	111884608	T	C	0.4811	0.4811	0.029	0.003	1.266e-21	+++	247107	eQTLGen	eQTLGen_trans_eQTLs		ENSG00000165801	ARHGEF40	C	1.2144e-19	9.068	0	T	-	12_111884608_C_T	TRUE	C	T	90336194	0.457944	1.2144e-19	0.0840955	0.00927387	23343
12_111884608_C_T	locus103	1	polyfun_susie	12	111884608	T	C	0.4811	0.4811	0.029	0.003	1.266e-21	+++	247107	eQTLGen	eQTLGen_trans_eQTLs		ENSG00000166046	TCP11L2	C	8.2046e-09	5.7643	0.000148982	T	-	12_111884608_C_T	TRUE	C	T	5166358	0.457944	8.2046e-09	0.0535134	0.00928359	28204
12_111884608_C_T	locus103	1	polyfun_susie	12	111884608	T	C	0.4811	0.4811	0.029	0.003	1.266e-21	+++	247107	eQTLGen	eQTLGen_trans_eQTLs		ENSG00000166165	CKB	C	2.5581e-07	5.1535	0.00250319	T	-	12_111884608_C_T	TRUE	C	T	7896886	0.457944	2.5581e-07	0.0478498	0.00928492	28418
12_111884608_C_T	locus103	1	polyfun_susie	12	111884608	T	C	0.4811	0.4811	0.029	0.003	1.266e-21	+++	247107	eQTLGen	eQTLGen_trans_eQTLs		ENSG00000167207	NOD2	C	9.1657e-14	-7.4522	0	T	+	12_111884608_C_T	TRUE	C	T	61137357	0.457944	9.1657e-14	-0.0691502	0.00927916	28418
12_111884608_C_T	locus103	1	polyfun_susie	12	111884608	T	C	0.4811	0.4811	0.029	0.003	1.266e-21	+++	247107	eQTLGen	eQTLGen_trans_eQTLs		ENSG00000167552	TUBA1A	C	3.2697e-07	5.1073	0.00295008	T	-	12_111884608_C_T	TRUE	C	T	62303765	0.457944	3.2697e-07	0.0474213	0.00928501	11496
12_111884608_C_T	locus103	1	polyfun_susie	12	111884608	T	C	0.4811	0.4811	0.029	0.003	1.266e-21	+++	247107	eQTLGen	eQTLGen_trans_eQTLs		ENSG00000168026	TTC21A	C	5.7153e-11	6.5512	0	T	-	12_111884608_C_T	TRUE	C	T	72719835	0.457944	5.7153e-11	0.0608061	0.00928167	23343
12_111884608_C_T	locus103	1	polyfun_susie	12	111884608	T	C	0.4811	0.4811	0.029	0.003	1.266e-21	+++	247107	eQTLGen	eQTLGen_trans_eQTLs		ENSG00000168062	BATF2	C	2.2938e-27	-10.8371	0	T	+	12_111884608_C_T	TRUE	C	T	47124642	0.457944	2.2938e-27	-0.100426	0.00926691	28418
12_111884608_C_T	locus103	1	polyfun_susie	12	111884608	T	C	0.4811	0.4811	0.029	0.003	1.266e-21	+++	247107	eQTLGen	eQTLGen_trans_eQTLs		ENSG00000168404	MLKL	C	7.234e-09	-5.7852	0.000150577	T	+	12_111884608_C_T	TRUE	C	T	37164303	0.457944	7.234e-09	-0.0537071	0.00928354	28418
12_111884608_C_T	locus103	1	polyfun_susie	12	111884608	T	C	0.4811	0.4811	0.029	0.003	1.266e-21	+++	247107	eQTLGen	eQTLGen_trans_eQTLs		ENSG00000169744	LDB2	C	6.6049e-08	-5.4016	0.000854006	T	+	12_111884608_C_T	TRUE	C	T	95182810	0.457944	6.6049e-08	-0.0501506	0.00928439	28418
12_111884608_C_T	locus103	1	polyfun_susie	12	111884608	T	C	0.4811	0.4811	0.029	0.003	1.266e-21	+++	247107	eQTLGen	eQTLGen_trans_eQTLs		ENSG00000170873	MTSS1	C	1.2957e-15	7.995	0	T	-	12_111884608_C_T	TRUE	C	T	13767272	0.457944	1.2957e-15	0.0741736	0.0092775	28204
12_111884608_C_T	locus103	1	polyfun_susie	12	111884608	T	C	0.4811	0.4811	0.029	0.003	1.266e-21	+++	247107	eQTLGen	eQTLGen_trans_eQTLs		ENSG00000170876	TMEM43	C	1.1189e-17	8.561	0	T	-	12_111884608_C_T	TRUE	C	T	97708799	0.457944	1.1189e-17	0.0794088	0.00927564	28418
12_111884608_C_T	locus103	1	polyfun_susie	12	111884608	T	C	0.4811	0.4811	0.029	0.003	1.266e-21	+++	247107	eQTLGen	eQTLGen_trans_eQTLs		ENSG00000171206	TRIM8	C	2.7403e-10	6.3128	0	T	-	12_111884608_C_T	TRUE	C	T	7473444	0.457944	2.7403e-10	0.0585971	0.00928228	27669
12_111884608_C_T	locus103	1	polyfun_susie	12	111884608	T	C	0.4811	0.4811	0.029	0.003	1.266e-21	+++	247107	eQTLGen	eQTLGen_trans_eQTLs		ENSG00000172005	MAL	C	1.4996e-22	-9.7709	0	T	+	12_111884608_C_T	TRUE	C	T	16179029	0.457944	1.4996e-22	-0.0905885	0.00927125	28204
12_111884608_C_T	locus103	1	polyfun_susie	12	111884608	T	C	0.4811	0.4811	0.029	0.003	1.266e-21	+++	247107	eQTLGen	eQTLGen_trans_eQTLs		ENSG00000173171	MTX1	C	7.9461e-10	6.1461	2.02102e-05	T	-	12_111884608_C_T	TRUE	C	T	43296444	0.457944	7.9461e-10	0.0570523	0.00928269	6421
12_111884608_C_T	locus103	1	polyfun_susie	12	111884608	T	C	0.4811	0.4811	0.029	0.003	1.266e-21	+++	247107	eQTLGen	eQTLGen_trans_eQTLs		ENSG00000173715	C11orf80	C	7.6497e-09	5.7761	0.000149975	T	-	12_111884608_C_T	TRUE	C	T	45323154	0.457944	7.6497e-09	0.0536228	0.00928356	28418
12_111884608_C_T	locus103	1	polyfun_susie	12	111884608	T	C	0.4811	0.4811	0.029	0.003	1.266e-21	+++	247107	eQTLGen	eQTLGen_trans_eQTLs		ENSG00000173868	PHOSPHO1	C	4.6311e-07	5.0411	0.00409677	T	-	12_111884608_C_T	TRUE	C	T	64580182	0.457944	4.6311e-07	0.0468073	0.00928514	28418
12_111884608_C_T	locus103	1	polyfun_susie	12	111884608	T	C	0.4811	0.4811	0.029	0.003	1.266e-21	+++	247107	eQTLGen	eQTLGen_trans_eQTLs		ENSG00000174944	P2RY14	C	3.057e-11	-6.6438	0	T	+	12_111884608_C_T	TRUE	C	T	39078472	0.457944	3.057e-11	-0.0616639	0.00928142	28204
12_111884608_C_T	locus103	1	polyfun_susie	12	111884608	T	C	0.4811	0.4811	0.029	0.003	1.266e-21	+++	247107	eQTLGen	eQTLGen_trans_eQTLs		ENSG00000176083	ZNF683	C	1.1179e-09	6.0918	3.92388e-05	T	-	12_111884608_C_T	TRUE	C	T	85190039	0.457944	1.1179e-09	0.0565491	0.00928282	28418
12_111884608_C_T	locus103	1	polyfun_susie	12	111884608	T	C	0.4811	0.4811	0.029	0.003	1.266e-21	+++	247107	eQTLGen	eQTLGen_trans_eQTLs		ENSG00000176834	VSIG10	C	2.4974e-22	-9.719	0	T	+	12_111884608_C_T	TRUE	C	T	6653006	0.457944	2.4974e-22	-0.0901093	0.00927145	28418
12_111884608_C_T	locus103	1	polyfun_susie	12	111884608	T	C	0.4811	0.4811	0.029	0.003	1.266e-21	+++	247107	eQTLGen	eQTLGen_trans_eQTLs		ENSG00000176871	WSB2	C	2.4593e-14	-7.624	0	T	+	12_111884608_C_T	TRUE	C	T	6600865	0.457944	2.4593e-14	-0.0707404	0.00927865	28418
12_111884608_C_T	locus103	1	polyfun_susie	12	111884608	T	C	0.4811	0.4811	0.029	0.003	1.266e-21	+++	247107	eQTLGen	eQTLGen_trans_eQTLs		ENSG00000182606	TRAK1	C	1.7695e-20	9.2754	0	T	-	12_111884608_C_T	TRUE	C	T	69723271	0.457944	1.7695e-20	0.0860119	0.00927312	28204
12_111884608_C_T	locus103	1	polyfun_susie	12	111884608	T	C	0.4811	0.4811	0.029	0.003	1.266e-21	+++	247107	eQTLGen	eQTLGen_trans_eQTLs		ENSG00000189319	FAM53B	C	3.8573e-09	5.8902	0.000106007	T	-	12_111884608_C_T	TRUE	C	T	14485741	0.457944	3.8573e-09	0.0546805	0.0092833	28164
12_111884608_C_T	locus103	1	polyfun_susie	12	111884608	T	C	0.4811	0.4811	0.029	0.003	1.266e-21	+++	247107	eQTLGen	eQTLGen_trans_eQTLs		ENSG00000196139	AKR1C3	C	1.263e-08	-5.6909	0.000175523	T	+	12_111884608_C_T	TRUE	C	T	106770895	0.457944	1.263e-08	-0.0528329	0.00928376	28418
12_111884608_C_T	locus103	1	polyfun_susie	12	111884608	T	C	0.4811	0.4811	0.029	0.003	1.266e-21	+++	247107	eQTLGen	eQTLGen_trans_eQTLs		ENSG00000196154	S100A4	C	1.7201e-06	4.7839	0.0133488	T	-	12_111884608_C_T	TRUE	C	T	41634742	0.457944	1.7201e-06	0.0444216	0.00928564	22594
12_111884608_C_T	locus103	1	polyfun_susie	12	111884608	T	C	0.4811	0.4811	0.029	0.003	1.266e-21	+++	247107	eQTLGen	eQTLGen_trans_eQTLs		ENSG00000196872	KIAA1211L	C	1.8832e-11	6.715	0	T	-	12_111884608_C_T	TRUE	C	T	12403093	0.457944	1.8832e-11	0.0623235	0.00928123	22210
12_111884608_C_T	locus103	1	polyfun_susie	12	111884608	T	C	0.4811	0.4811	0.029	0.003	1.266e-21	+++	247107	eQTLGen	eQTLGen_trans_eQTLs		ENSG00000197635	DPP4	C	6.243e-11	-6.5377	0	T	+	12_111884608_C_T	TRUE	C	T	51005293	0.457944	6.243e-11	-0.060681	0.0092817	28418
12_111884608_C_T	locus103	1	polyfun_susie	12	111884608	T	C	0.4811	0.4811	0.029	0.003	1.266e-21	+++	247107	eQTLGen	eQTLGen_trans_eQTLs		ENSG00000198019	FCGR1B	C	1.121e-13	-7.4257	0	T	+	12_111884608_C_T	TRUE	C	T	9046850	0.457944	1.121e-13	-0.0689049	0.00927924	6421
12_111884608_C_T	locus103	1	polyfun_susie	12	111884608	T	C	0.4811	0.4811	0.029	0.003	1.266e-21	+++	247107	eQTLGen	eQTLGen_trans_eQTLs		ENSG00000206561	COLQ	C	5.454e-29	-11.1741	0	T	+	12_111884608_C_T	TRUE	C	T	96357159	0.457944	5.454e-29	-0.103533	0.00926544	28204
12_111884608_C_T	locus103	1	polyfun_susie	12	111884608	T	C	0.4811	0.4811	0.029	0.003	1.266e-21	+++	247107	eQTLGen	eQTLGen_trans_eQTLs		ENSG00000250510	GPR162	C	1.8235e-09	6.0129	5.64865e-05	T	-	12_111884608_C_T	TRUE	C	T	104950960	0.457944	1.8235e-09	0.0558178	0.00928301	28418
12_121133037_C_G	locus104	1	wakefield	12	121133037	C	G	0.5461	0.4539	-0.0173	0.003	1.451e-08	---	247107	eQTLGen	eQTLGen_cis_eQTLs	Brain_Hypothalamus, Pituitary	ENSG00000157837	SPPL3	G	1.2553e-76	18.527	0	G	+	12_121220375_C_G	FALSE	G	C	50868	0.471654	1.3453e-149	0.22385	0.00859307	31569
13_24773803_C_T	locus105	2	polyfun_susie	13	24773803	T	C	0.3471	0.3471	-0.04	0.0033	9.222e-35	---	247107	GTEx/v8	Thyroid		ENSG00000182957	SPATA13	T	4.53318e-16	-0.306111	7.64711e-12	C	+	13_24773803_C_T	TRUE	T	C	219860	0.283972	4.53318e-16	-0.306111	0.036437	574
14_36738361_C_T	locus111	1	polyfun_susie	14	36738361	T	C	0.0386	0.0386	-0.1805	0.0085	8.23e-101	---	238042	eQTLGen	eQTLGen_trans_eQTLs		ENSG00000075391	RASAL2	T	2.9691e-07	-5.1252	0.00278789	C	+	14_36738361_C_T	TRUE	T	C	141517393	0.028531	2.9691e-07	-0.14041	0.027396	29393
14_105240885_C_G	locus118	1	polyfun_susie	14	105240885	C	G	0.549	0.451	0.0448	0.0031	2.008e-46	+++	247107	GTEx/v8	Thyroid		ENSG00000142208	AKT1	G	9.08641e-78	0.55078	1.39614e-67	C	-	14_105240885_C_G	TRUE	G	C	-21203	0.489547	9.08641e-78	0.55078	0.0245601	574
14_105240885_C_G	locus118	1	polyfun_susie	14	105240885	C	G	0.549	0.451	0.0448	0.0031	2.008e-46	+++	247107	GTEx/v8	Thyroid		ENSG00000179627	ZBTB42	G	1.50359e-41	0.379569	5.1914e-35	C	-	14_105240885_C_G	TRUE	G	C	-26048	0.489547	1.50359e-41	0.379569	0.025595	574
15_40845952_A_G	locus120	1	polyfun_susie	15	40845952	A	G	0.5388	0.4612	0.0277	0.003	6.411e-20	+++	247107	GTEx/v8	Pituitary	Pituitary	ENSG00000128891	C15orf57	G	7.84384e-35	-0.82769	1.69333e-27	A	+	15_40845952_A_G	TRUE	G	A	-11304	0.453586	7.84384e-35	-0.82769	0.0546945	237
15_64351745_A_G	locus122	1	polyfun_susie	15	64351745	A	G	0.7342	0.2658	0.0202	0.0036	1.721e-08	+++	237022	eQTLGen	eQTLGen_cis_eQTLs		ENSG00000028528	SNX1	G	1.8435e-78	18.7528	0	A	-	15_64361441_A_G	FALSE	A	G	50864	0.274761	7.8499e-195	0.289352	0.00971739	30761
15_64351745_A_G	locus122	1	polyfun_susie	15	64351745	A	G	0.7342	0.2658	0.0202	0.0036	1.721e-08	+++	237022	eQTLGen	eQTLGen_cis_eQTLs		ENSG00000166797	FAM96A	G	2.3735e-42	-13.6381	0	A	+	15_64382897_C_T	FALSE	T	C	7410	0.210483	4.0156e-59	-0.181162	0.0111732	28913
15_64351745_A_G	locus122	1	polyfun_susie	15	64351745	A	G	0.7342	0.2658	0.0202	0.0036	1.721e-08	+++	237022	GTEx/v8	Thyroid		ENSG00000157734	SNX22	A	0.000184834	-0.100131	0.00146159	A	-	15_64382370_C_T	FALSE	T	C	-61546	0.252613	1.5783e-06	0.131681	0.0271009	574
16_2740267_A_G	locus126_1	3	polyfun_susie	16	2740267	A	G	0.5238	0.4762	-0.0202	0.0031	5.422e-11	---	247107	GTEx/v8	Thyroid		ENSG00000167977	KCTD5	A	1.10878e-54	-0.488665	2.99813e-49	G	+	16_2742733_C_T	FALSE	T	C	10257	0.481707	1.36621e-56	-0.495241	0.0274221	574
17_44828931_A_G	locus130	1	polyfun_susie	17	44828931	A	G	0.208	0.208	0.0372	0.0037	1.364e-23	+-+	247107	eQTLGen	eQTLGen_trans_eQTLs		ENSG00000018699	TTC27	A	8.3115e-06	-4.4569	0.0499566	A	-	17_44828931_A_G	TRUE	A	G	11879323	0.180697	8.3115e-06	-0.0535868	0.0120233	28418
17_44828931_A_G	locus130	1	polyfun_susie	17	44828931	A	G	0.208	0.208	0.0372	0.0037	1.364e-23	+-+	247107	eQTLGen	eQTLGen_trans_eQTLs		ENSG00000041880	PARP3	A	2.6427e-08	-5.5635	0.000357782	A	-	17_44828931_A_G	TRUE	A	G	7150691	0.180697	2.6427e-08	-0.0668759	0.0120205	23129
17_44828931_A_G	locus130	1	polyfun_susie	17	44828931	A	G	0.208	0.208	0.0372	0.0037	1.364e-23	+-+	247107	eQTLGen	eQTLGen_trans_eQTLs		ENSG00000100918	REC8	A	7.925e-06	-4.467	0.0481549	A	-	17_44828931_A_G	TRUE	A	G	20183669	0.180697	7.925e-06	-0.0537081	0.0120233	28418
17_44828931_A_G	locus130	1	polyfun_susie	17	44828931	A	G	0.208	0.208	0.0372	0.0037	1.364e-23	+-+	247107	eQTLGen	eQTLGen_trans_eQTLs		ENSG00000104093	DMXL2	A	5.567e-06	4.5422	0.0360443	A	+	17_44828931_A_G	TRUE	A	G	6998538	0.180697	5.567e-06	0.0546115	0.0120231	28418
17_44828931_A_G	locus130	1	polyfun_susie	17	44828931	A	G	0.208	0.208	0.0372	0.0037	1.364e-23	+-+	247107	eQTLGen	eQTLGen_trans_eQTLs		ENSG00000107614	TRDMT1	A	5.668e-07	-5.0021	0.00496067	A	-	17_44828931_A_G	TRUE	A	G	27614778	0.180697	5.668e-07	-0.0601352	0.012022	27455
17_44828931_A_G	locus130	1	polyfun_susie	17	44828931	A	G	0.208	0.208	0.0372	0.0037	1.364e-23	+-+	247107	eQTLGen	eQTLGen_trans_eQTLs		ENSG00000135423	GLS2	A	2.4656e-11	-6.6753	0	A	-	17_44828931_A_G	TRUE	A	G	12044536	0.180697	2.4656e-11	-0.0802169	0.012017	28204
17_44828931_A_G	locus130	1	polyfun_susie	17	44828931	A	G	0.208	0.208	0.0372	0.0037	1.364e-23	+-+	247107	eQTLGen	eQTLGen_trans_eQTLs		ENSG00000137959	IFI44L	A	1.1966e-06	-4.856	0.00952875	A	-	17_44828931_A_G	TRUE	A	G	34268114	0.180697	1.1966e-06	-0.0583806	0.0120224	28418
17_44828931_A_G	locus130	1	polyfun_susie	17	44828931	A	G	0.208	0.208	0.0372	0.0037	1.364e-23	+-+	247107	eQTLGen	eQTLGen_trans_eQTLs		ENSG00000137965	IFI44	A	3.3097e-06	-4.6506	0.0234849	A	-	17_44828931_A_G	TRUE	A	G	34293691	0.180697	3.3097e-06	-0.0559136	0.0120229	28418
17_44828931_A_G	locus130	1	polyfun_susie	17	44828931	A	G	0.208	0.208	0.0372	0.0037	1.364e-23	+-+	247107	eQTLGen	eQTLGen_trans_eQTLs		ENSG00000138640	FAM13A	A	3.6531e-06	4.6304	0.025591	A	+	17_44828931_A_G	TRUE	A	G	45010896	0.180697	3.6531e-06	0.0556709	0.0120229	28164
17_44828931_A_G	locus130	1	polyfun_susie	17	44828931	A	G	0.208	0.208	0.0372	0.0037	1.364e-23	+-+	247107	eQTLGen	eQTLGen_trans_eQTLs		ENSG00000138646	HERC5	A	4.4923e-06	-4.587	0.030141	A	-	17_44828931_A_G	TRUE	A	G	44573860	0.180697	4.4923e-06	-0.0551496	0.012023	28418
17_44828931_A_G	locus130	1	polyfun_susie	17	44828931	A	G	0.208	0.208	0.0372	0.0037	1.364e-23	+-+	247107	eQTLGen	eQTLGen_trans_eQTLs		ENSG00000140365	COMMD4	A	9.1822e-07	-4.9084	0.0076238	A	-	17_44828931_A_G	TRUE	A	G	30802319	0.180697	9.1822e-07	-0.05901	0.0120222	28204
17_44828931_A_G	locus130	1	polyfun_susie	17	44828931	A	G	0.208	0.208	0.0372	0.0037	1.364e-23	+-+	247107	eQTLGen	eQTLGen_trans_eQTLs		ENSG00000151376	ME3	A	5.2389e-09	-5.8393	0.000120358	A	-	17_44828931_A_G	TRUE	A	G	41438983	0.180697	5.2389e-09	-0.0701864	0.0120197	28418
17_44828931_A_G	locus130	1	polyfun_susie	17	44828931	A	G	0.208	0.208	0.0372	0.0037	1.364e-23	+-+	247107	eQTLGen	eQTLGen_trans_eQTLs		ENSG00000152556	PFKM	A	8.5841e-08	-5.3544	0.00103011	A	-	17_44828931_A_G	TRUE	A	G	3690623	0.180697	8.5841e-08	-0.0643656	0.0120211	28204
17_44828931_A_G	locus130	1	polyfun_susie	17	44828931	A	G	0.208	0.208	0.0372	0.0037	1.364e-23	+-+	247107	eQTLGen	eQTLGen_trans_eQTLs		ENSG00000157601	MX1	A	6.2671e-07	-4.9828	0.00552738	A	-	17_44856641_C_G	FALSE	G	C	2044955	0.184497	3.0618e-07	-0.0576681	0.0112646	31239
17_44828931_A_G	locus130	1	polyfun_susie	17	44828931	A	G	0.208	0.208	0.0372	0.0037	1.364e-23	+-+	247107	eQTLGen	eQTLGen_trans_eQTLs		ENSG00000158079	PTPDC1	A	1.572e-09	-6.0367	5.72738e-05	A	-	17_44828931_A_G	TRUE	A	G	52003676	0.180697	1.572e-09	-0.0725555	0.0120191	28418
17_44828931_A_G	locus130	1	polyfun_susie	17	44828931	A	G	0.208	0.208	0.0372	0.0037	1.364e-23	+-+	247107	eQTLGen	eQTLGen_trans_eQTLs		ENSG00000174628	IQCK	A	4.1805e-06	-4.6021	0.0285365	A	-	17_44828931_A_G	TRUE	A	G	25030589	0.180697	4.1805e-06	-0.055331	0.012023	28204
17_44828931_A_G	locus130	1	polyfun_susie	17	44828931	A	G	0.208	0.208	0.0372	0.0037	1.364e-23	+-+	247107	eQTLGen	eQTLGen_trans_eQTLs		ENSG00000178498	DTX3	A	1.345e-10	-6.4219	0	A	-	17_44828931_A_G	TRUE	A	G	13172065	0.180697	1.345e-10	-0.0771773	0.0120178	28418
17_44828931_A_G	locus130	1	polyfun_susie	17	44828931	A	G	0.208	0.208	0.0372	0.0037	1.364e-23	+-+	247107	eQTLGen	eQTLGen_trans_eQTLs		ENSG00000185745	IFIT1	A	5.3088e-06	-4.5521	0.0346362	A	-	17_44828931_A_G	TRUE	A	G	46329093	0.180697	5.3088e-06	-0.0547304	0.0120231	28418
17_44828931_A_G	locus130	1	polyfun_susie	17	44828931	A	G	0.208	0.208	0.0372	0.0037	1.364e-23	+-+	247107	eQTLGen	eQTLGen_trans_eQTLs		ENSG00000196155	PLEKHG4	A	7.8336e-09	-5.7719	0.000149502	A	-	17_44828931_A_G	TRUE	A	G	22488476	0.180697	7.8336e-09	-0.0693775	0.0120199	23343
17_44828931_A_G	locus130	1	polyfun_susie	17	44828931	A	G	0.208	0.208	0.0372	0.0037	1.364e-23	+-+	247107	eQTLGen	eQTLGen_trans_eQTLs		ENSG00000197568	HHLA3	A	3.3965e-07	-5.0999	0.00314037	A	-	17_44856641_C_G	FALSE	G	C	25979114	0.184497	1.6933e-07	-0.0589126	0.0112644	31239
17_44856641_C_G	locus130	1	polyfun_susie	17	44856641	C	G	0.7919	0.2081	-0.0369	0.0037	3.395e-23	-+-	247107	eQTLGen	eQTLGen_trans_eQTLs		ENSG00000104177	MYEF2	G	3.518e-06	-4.6379	0.0247654	G	-	17_44856641_C_G	TRUE	G	C	3594528	0.184497	3.518e-06	-0.0522488	0.0112656	26164
17_44856641_C_G	locus130	1	polyfun_susie	17	44856641	C	G	0.7919	0.2081	-0.0369	0.0037	3.395e-23	-+-	247107	eQTLGen	eQTLGen_trans_eQTLs		ENSG00000136143	SUCLA2	G	5.4107e-06	-4.548	0.035067	G	-	17_44856641_C_G	TRUE	G	C	3704732	0.184497	5.4107e-06	-0.0512369	0.0112658	31025
17_44856641_C_G	locus130	1	polyfun_susie	17	44856641	C	G	0.7919	0.2081	-0.0369	0.0037	3.395e-23	-+-	247107	eQTLGen	eQTLGen_trans_eQTLs		ENSG00000137628	DDX60	G	4.9146e-06	-4.5683	0.0325046	G	-	17_44856641_C_G	TRUE	G	C	124332060	0.184497	4.9146e-06	-0.0514654	0.0112658	31239
17_44856641_C_G	locus130	1	polyfun_susie	17	44856641	C	G	0.7919	0.2081	-0.0369	0.0037	3.395e-23	-+-	247107	eQTLGen	eQTLGen_trans_eQTLs		ENSG00000165997	ARL5B	G	1.8581e-07	5.2131	0.00180571	G	+	17_44856641_C_G	TRUE	G	C	25897190	0.184497	1.8581e-07	0.0587225	0.0112644	31199
17_44856641_C_G	locus130	1	polyfun_susie	17	44856641	C	G	0.7919	0.2081	-0.0369	0.0037	3.395e-23	-+-	247107	eQTLGen	eQTLGen_trans_eQTLs		ENSG00000189079	ARID2	G	4.3692e-06	4.5931	0.0294345	G	+	17_44856641_C_G	TRUE	G	C	1355994	0.184497	4.3692e-06	0.0517445	0.0112657	25950
17_47398070_A_T	locus131	1	polyfun_susie	17	47398070	A	T	0.3699	0.3699	0.0267	0.0031	1.513e-17	+++	247107	eQTLGen	eQTLGen_trans_eQTLs		ENSG00000109452	INPP4B	A	7.2301e-06	-4.4868	0.0444681	A	-	17_47398070_A_T	TRUE	A	T	95958379	0.366996	7.2301e-06	-0.0404295	0.00901076	31355
17_47398070_A_T	locus131	1	polyfun_susie	17	47398070	A	T	0.3699	0.3699	0.0267	0.0031	1.513e-17	+++	247107	eQTLGen	eQTLGen_trans_eQTLs		ENSG00000163703	CRELD1	A	2.7797e-07	-5.1377	0.00265091	A	-	17_47398070_A_T	TRUE	A	T	37416769	0.366996	2.7797e-07	-0.0462891	0.0090097	31569
17_47398070_A_T	locus131	1	polyfun_susie	17	47398070	A	T	0.3699	0.3699	0.0267	0.0031	1.513e-17	+++	247107	eQTLGen	eQTLGen_trans_eQTLs		ENSG00000168646	AXIN2	A	2.4242e-06	4.7146	0.0179636	A	+	17_47398070_A_T	TRUE	A	T	16143153	0.366996	2.4242e-06	0.0424805	0.0090104	31569
17_47398070_A_T	locus131	1	polyfun_susie	17	47398070	A	T	0.3699	0.3699	0.0267	0.0031	1.513e-17	+++	247107	eQTLGen	eQTLGen_trans_eQTLs		ENSG00000171617	ENC1	A	1.3146e-09	-6.0656	5.81283e-05	A	-	17_47398070_A_T	TRUE	A	T	26532171	0.366996	1.3146e-09	-0.0546385	0.00900793	30820
17_47398070_A_T	locus131	1	polyfun_susie	17	47398070	A	T	0.3699	0.3699	0.0267	0.0031	1.513e-17	+++	247107	eQTLGen	eQTLGen_trans_eQTLs		ENSG00000188011	CXXC11	A	3.5914e-16	-8.1514	0	A	-	17_47398070_A_T	TRUE	A	T	195415793	0.366996	3.5914e-16	-0.0733862	0.0090029	25575
17_47398070_A_T	locus131	1	polyfun_susie	17	47398070	A	T	0.3699	0.3699	0.0267	0.0031	1.513e-17	+++	247107	eQTLGen	eQTLGen_trans_eQTLs		ENSG00000188389	PDCD1	A	5.5847e-19	-8.8998	0	A	-	17_47398070_A_T	TRUE	A	T	195398476	0.366996	5.5847e-19	-0.0801048	0.00900074	26494
17_47440466_A_G	locus131	1	polyfun_susie	17	47440466	A	G	0.6252	0.3748	-0.0267	0.0031	1.235e-17	---	247107	eQTLGen	eQTLGen_trans_eQTLs		ENSG00000161381	PLXDC1	G	7.0425e-06	4.4924	0.0436139	G	+	17_47440466_A_G	TRUE	G	A	10175365	0.373651	7.0425e-06	0.0405319	0.00902233	31086
17_70127536_C_T	locus135	1	wakefield	17	70127536	T	C	0.5164	0.4836	-0.0493	0.003	2.725e-59	---	247107	eQTLGen	eQTLGen_trans_eQTLs		ENSG00000101096	NFATC2	C	8.2113e-06	-4.4594	0.0494478	C	-	17_70127536_C_T	TRUE	C	T	20036205	0.447758	8.2113e-06	-0.0388611	0.00871442	31684
19_5273746_C_G	locus140	2	polyfun_susie	19	5273746	C	G	0.2297	0.2297	-0.0266	0.0037	5.734e-13	-+-	242521	GTEx/v8	Thyroid		ENSG00000105426	PTPRS	C	9.7446e-20	-0.308337	3.22669e-17	G	+	19_5293048_C_T	FALSE	T	C	-47766	0.391115	6.45585e-22	-0.281111	0.0278696	574
19_31870235_A_G	locus143	1	polyfun_susie	19	31870235	A	G	0.4354	0.4354	-0.0183	0.003	2.073e-09	---	247107	GTEx/v8	Thyroid		ENSG00000121297	TSHZ3	G	1.72275e-18	0.241393	2.34358e-16	G	+	19_31874765_A_G	FALSE	G	A	34312	0.454704	6.83156e-21	0.253451	0.0258474	574
19_45741609_C_T	locus144	1	polyfun_susie	19	45741609	T	C	0.7438	0.2562	-0.0184	0.0035	1.636e-07	---	247107	eQTLGen	eQTLGen_cis_eQTLs		ENSG00000130201	EXOC3L2	C	1.1792e-15	8.0066	0	C	+	19_45742902_C_T	FALSE	T	C	16228	0.261883	1.4373e-16	0.0815385	0.00986946	31562
19_55739689_A_G	locus146	1	polyfun_susie	19	55739689	A	G	0.3995	0.3995	-0.0248	0.0032	4.433e-15	---	244867	GTEx/v8	Thyroid		ENSG00000105063	PPP6R1	A	2.7034e-37	-0.311421	4.69599e-31	G	+	19_55739689_A_G	TRUE	A	G	-30674	0.384146	2.7034e-37	-0.311421	0.0224486	574
19_55739689_A_G	locus146	1	polyfun_susie	19	55739689	A	G	0.3995	0.3995	-0.0248	0.0032	4.433e-15	---	244867	GTEx/v8	Thyroid		ENSG00000133265	HSPBP1	A	1.30623e-07	-0.0959551	2.72027e-09	G	+	19_55770794_C_T	FALSE	C	T	-20955	0.364112	2.09916e-13	0.130674	0.0173146	574
22_31536133_A_C	locus153	1	polyfun_susie	22	31536133	A	C	0.2394	0.2394	0.0293	0.0035	1.475e-16	+++	247107	eQTLGen	eQTLGen_cis_eQTLs		ENSG00000100100	PIK3IP1	A	1.67698e-294	-43.7651	0	A	-	22_31698166_C_T	FALSE	C	T	15117	0.279386	3.2717e-303	-0.560422	0.00956203	28802
22_31536133_A_C	locus153	1	polyfun_susie	22	31536133	A	C	0.2394	0.2394	0.0293	0.0035	1.475e-16	+++	247107	GTEx/v8	Thyroid		ENSG00000182541	LIMK2	C	1.32178e-12	0.257435	6.57833e-10	A	-	22_31645759_C_T	FALSE	T	C	37499	0.247387	6.75825e-14	0.256185	0.0332274	574
22_38877461_G_T	locus154	1	polyfun_susie	22	38877461	T	G	0.7046	0.2954	-0.0191	0.0033	8.819e-09	---	247107	eQTLGen	eQTLGen_cis_eQTLs	Thyroid	ENSG00000100221	JOSD1	G	1.1447e-144	-25.6111	0	G	-	22_39080638_A_T	FALSE	A	T	8916	0.30958	4.2359e-172	-0.272577	0.0097468	28703
22_38877461_G_T	locus154	1	polyfun_susie	22	38877461	T	G	0.7046	0.2954	-0.0191	0.0033	8.819e-09	---	247107	GTEx/v8	Thyroid		ENSG00000100201	DDX17	G	7.89696e-11	0.147228	2.66424e-07	G	+	22_38879688_A_G	FALSE	A	G	-23977	0.293554	6.35444e-11	0.1479	0.0221424	574
23_3612081_A_G	locus156	1	wakefield	23	3612081	A	G	0.614	0.386	-0.0324	0.0031	4.934e-25	-+-	163717	GTEx/v8	Thyroid		ENSG00000183943	PRKX	G	2.11642e-62	-0.389899	4.41973e-72	G	-	23_3615808_C_T	FALSE	T	C	-15841	0.466899	1.97331e-81	-0.429041	0.0185123	574

### Sheet: Supp Table 17
Supplementary Table 17 - Polygenic Priority Score (PoPS) results
Gene	Sentinel	PoPS_score	Window
MAD1L1	7:2329497_A_G	0.520172	250kb
CREBBP	16:4015316_A_G	0.662044	250kb
WWTR1	3:149225582_A_C	1.49143	250kb
SYT13	11:45168124_C_T	0.422178	250kb
SYT13	11:45217218_A_G	0.422178	250kb
SYT13	11:45289506_A_T	0.422178	250kb
SYT13	11:45359591_C_T	0.422178	250kb
TG	8:133881996_A_G	1.61887	250kb
TG	8:133883671_C_T	1.61887	250kb
TG	8:133920518_A_G	1.61887	250kb
TG	8:134108453_C_T	1.61887	250kb
SDCCAG8	1:243451405_A_C	0.376796	250kb
CDK17	12:96583858_A_G	0.033728	250kb
CDK17	12:96604447_A_G	0.033728	250kb
WNK1	12:627376_A_G	0.658151	250kb
WNK1	12:632966_C_T	0.658151	250kb
WNK1	12:670520_C_T	0.658151	250kb
LRP6	12:12551264_C_T	1.23693	250kb
TOP2B	3:25573813_G_T	0.1029	250kb
GNB1	1:1992977_G_T	1.16581	250kb
PTPRC	1:198901697_G_T	0.396414	250kb
GNAS	20:57465278_A_G	1.56679	250kb
GNAS	20:57465943_G_T	1.56679	250kb
GNAS	20:57466093_G_T	1.56679	250kb
DNMT3B	20:31291483_A_C	0.444262	250kb
DZANK1	20:18393312_C_G	0.095842	250kb
LYZ	12:69827658_G_T	0.130965	250kb
TGFB2	1:218654734_A_G	1.44393	250kb
TGFB2	1:218693812_C_T	1.44393	250kb
GTPBP1	22:38877461_G_T	0.582381	250kb
CHGA	14:93558453_G_T	0.304938	250kb
CHGA	14:93564801_C_CAA	0.304938	250kb
CHGA	14:93567879_A_C	0.304938	250kb
CHGA	14:93569531_G_T	0.304938	250kb
CHGA	14:93571888_A_G	0.304938	250kb
R3HCC1	8:23356964_A_G	0.090812	250kb
RELB	19:45755368_G_T	0.607168	250kb
BBC3	19:47569003_A_G	0.388316	250kb
PTPRS	19:5288182_A_C	0.323582	250kb
PTPRS	19:5295567_A_G	0.323582	250kb
KANK1	9:504546_A_G	0.205261	250kb
GLIS3	9:3901081_C_T	0.790578	250kb
GLIS3	9:4221298_A_C	0.790578	250kb
GLIS3	9:4290544_C_T	0.790578	250kb
GLIS3	9:4334606_C_T	0.790578	250kb
RPL28	19:55739689_A_G	0.53527	250kb
TRIM2	4:154178549_A_G	0.196504	250kb
PPARGC1A	4:24065209_A_G	0.918217	250kb
CRYAB	11:111636627_G_T	0.631651	250kb
KRT18	12:53363827_A_G	0.96454	250kb
VDR	12:48157703_C_T	0.823236	250kb
SASH1	6:148521292_C_T	0.162704	250kb
PDE10A	6:165973757_C_T	0.475624	250kb
SMOC2	6:168819800_C_T	0.076744	250kb
VEGFA	6:43805502_C_G	1.47727	250kb
VEGFA	6:43810469_C_T	1.47727	250kb
VEGFA	6:43810526_G_GC	1.47727	250kb
VEGFA	6:43835886_A_G	1.47727	250kb
VEGFA	6:43906255_C_T	1.47727	250kb
PDE8B	5:76477820_A_G	0.664311	250kb
PDE8B	5:76478581_C_CT	0.664311	250kb
PDE8B	5:76535811_G_T	0.664311	250kb
PDE8B	5:76544265_G_GTTT	0.664311	250kb
PDE8B	5:76544739_C_G	0.664311	250kb
PDE4D	5:58373418_C_G	0.245574	250kb
IGFBP5	2:217614083_C_T	1.03839	250kb
IGFBP5	2:217616484_G_GT	1.03839	250kb
IGFBP5	2:217616804_C_T	1.03839	250kb
IGFBP5	2:217628430_A_G	1.03839	250kb
STK25	2:242516498_A_C	0.445652	250kb
TPO	2:1408350_C_G	0.95396	250kb
THADA	2:43252849_A_C	0.470798	250kb
THADA	2:43638855_C_T	0.470798	250kb
THADA	2:43660486_C_T	0.470798	250kb
ZBTB17	1:16358685_C_G	0.719791	250kb
PHF3	6:64202689_A_T	0.184791	250kb
SGK1	6:134497675_A_G	0.171903	250kb
NKX2-3	10:101283330_A_C	0.919808	250kb
TSHZ3	19:31875795_A_T	0.007624	250kb
CDKN2C	1:51319346_C_T	0.815745	250kb
CDKN2C	1:51440093_C_T	0.815745	250kb
DBH	9:136268084_A_G	0.461968	250kb
SDC4	20:44094375_C_G	0.358817	250kb
BMP4	14:54421052_G_T	2.68374	250kb
SOX9	17:70123028_A_T	0.696581	250kb
FOXA2	20:22594958_A_G	1.08058	250kb
FOXA2	20:22598444_G_GA	1.08058	250kb
FOXA2	20:22602363_C_T	1.08058	250kb
FOXA2	20:22616143_C_T	1.08058	250kb
BMP2	20:6682651_C_T	0.483034	250kb
MCM8	20:5816169_G_T	0.226881	250kb
GLIS2	16:4145641_C_G	0.726538	250kb
KDR	4:55958208_C_T	0.532901	250kb
CDC16	13:114856737_C_T	0.136936	250kb
PRRC2B	9:134544518_C_T	0.464953	250kb
PPARG	3:12092903_A_ACAGGGACTAAAATAATTTGTCCTC	0.809648	250kb
PPARG	3:12099776_A_G	0.809648	250kb
PPARG	3:12230438_A_G	0.809648	250kb
IGHMBP2	11:68562328_C_T	0.323078	250kb
RXFP2	13:32448874_A_G	0.328899	250kb
VAV3	1:108313258_C_T	0.459623	250kb
VAV3	1:108359789_C_T	0.459623	250kb
PHC2	1:33790496_A_G	0.381848	250kb
CARS2	13:111190022_C_G	0.374705	250kb
ETS1	11:128403208_C_T	0.688503	250kb
CD36	7:79999975_C_T	1.03237	250kb
CGA	6:87805210_A_T	0.738238	250kb
RAC1	7:6370406_C_T	0.622896	250kb
NKX2-1	14:36738361_C_T	1.59971	250kb
NKX2-1	14:36994369_A_G	1.59971	250kb
NKX2-1	14:37054590_A_C	1.59971	250kb
TRA2B	3:185505520_C_CA	0.127045	250kb
TRA2B	3:185514088_C_T	0.127045	250kb
TRA2B	3:185514352_C_CAAAA	0.127045	250kb
TRA2B	3:185520085_G_GTGTTCTTGACTAACCAAGACA	0.127045	250kb
TRA2B	3:185520996_A_G	0.127045	250kb
BLK	8:11521079_A_T	0.576112	250kb
IL10	1:207184500_C_T	0.699189	250kb
ANGPTL2	9:129648531_A_G	0.539757	250kb
PSMB7	9:127036667_A_G	0.612631	250kb
ANP32B	9:100672338_C_T	0.51703	250kb
ANP32B	9:100675816_A_G	0.51703	250kb
ANP32B	9:100676688_A_G	0.51703	250kb
CREBZF	11:85564566_C_T	0.479808	250kb
SULF1	8:70360952_A_G	0.881921	250kb
SULF1	8:70404947_C_T	0.881921	250kb
SULF1	8:70419121_A_G	0.881921	250kb
CASC5	15:40862064_C_T	0.385298	250kb
SMAD6	15:67046450_A_G	0.570401	250kb
DET1	15:89044176_C_T	0.374103	250kb
DET1	15:89056292_G_T	0.374103	250kb
DET1	15:89143677_C_T	0.374103	250kb
DET1	15:89157600_G_T	0.374103	250kb
CRTC3	15:91145800_C_T	0.725327	250kb
PDPK1	16:2740267_A_G	1.18242	250kb
BCAS3	17:59317295_C_T	0.223385	250kb
TBCD	17:80480516_C_G	0.682765	250kb
AKT1	14:105240885_C_G	1.60415	250kb
ARNT	1:150958133_C_T	0.589709	250kb
ASXL2	2:26057761_A_G	0.523045	250kb
MFHAS1	8:8902670_A_G	0.504183	250kb
PXDNL	8:52900613_A_C	0.284417	250kb
MAL2	8:120082923_A_G	0.119722	250kb
SERPING1	11:57194848_C_G	0.506187	250kb
PTPRJ	11:48166267_C_G	1.02347	250kb
HMGA2	12:66033050_C_G	0.677014	250kb
VEGFC	4:177712975_C_T	0.362899	250kb
MBIP	14:36569818_A_AT	0.113745	250kb
MBIP	14:36573833_G_T	0.113745	250kb
INPP1	2:191366579_G_T	0.387373	250kb
MARVELD2	5:68807200_C_T	0.452836	250kb
PRKCA	17:64208285_C_G	0.462538	250kb
ABCA5	17:67382025_C_G	0.730329	250kb
SAMD8	10:77140707_G_T	0.076829	250kb
GALK2	15:49646502_A_G	0.070262	250kb
GALK2	15:49652230_C_G	0.070262	250kb
GALK2	15:49706417_C_T	0.070262	250kb
GALK2	15:49838951_T_TAAAC	0.070262	250kb
GALK2	15:49841680_A_G	0.070262	250kb
BUB1B	15:40729400_A_G	0.530154	250kb
NRG1	8:32405517_G_T	0.687463	250kb
NRG1	8:32441559_A_T	0.687463	250kb
NRG1	8:32441575_A_C	0.687463	250kb
SNX22	15:64365340_C_T	0.481734	250kb
SPPL3	12:121220375_C_G	0.572735	250kb
NBL1	1:19769243_C_T	0.705183	250kb
NBL1	1:19774715_A_G	0.705183	250kb
NBL1	1:19841174_A_G	0.705183	250kb
NBL1	1:19966039_C_T	0.705183	250kb
CACFD1	9:136179704_A_G	0.301364	250kb
CACFD1	9:136186926_C_T	0.301364	250kb
CACFD1	9:136188870_C_G	0.301364	250kb
WNT4	1:22513011_A_G	0.676301	250kb
IHH	2:220014675_C_T	0.853947	250kb
SLMAP	3:57583265_A_T	0.152442	250kb
RBM47	4:40365476_A_G	0.270033	250kb
RBM47	4:40420708_A_G	0.270033	250kb
ANXA5	4:122612473_A_G	0.324939	250kb
ZNF704	8:81397423_A_T	0.27023	250kb
KDM1B	6:18433101_C_G	0.241885	250kb
TSHR	14:81404019_A_G	1.37648	250kb
TSHR	14:81407921_A_G	1.37648	250kb
TSHR	14:81443368_C_T	1.37648	250kb
SCNN1G	16:23291251_A_G	0.601843	250kb
GNGT2	17:47398070_A_T	0.925745	250kb
BDKRB2	14:96650453_A_G	0.682686	250kb
LDLRAD4	18:13565921_A_G	0.146501	250kb
IRS1	2:227500639_A_G	1.32957	250kb
NFRKB	11:129650014_A_T	0.285905	250kb
INSR	19:7223848_G_T	1.21254	250kb
TPPP	5:699036_A_G	0.420743	250kb
NINJ2	12:570947_A_G	0.423989	250kb
NINJ2	12:576618_A_G	0.423989	250kb
PTEN	10:89849519_A_G	0.757777	250kb
CERS6	2:169555804_A_G	0.219884	250kb
CERS6	2:169631621_A_G	0.219884	250kb
GNG12	1:68167491_C_T	1.07963	250kb
BNC2	9:16212992_A_G	0.165682	250kb
BNC2	9:17082525_A_G	0.165682	250kb
ADCY6	12:49176805_C_T	1.29139	250kb
HRAS	11:376331_A_T	0.96317	250kb
DLEU1	13:51136739_C_T	0.272368	250kb
GNG7	19:2634823_C_T	1.21264	250kb
MAF	16:79744548_C_T	0.518069	250kb
MAF	16:79745606_A_T	0.518069	250kb
MAF	16:79745672_G_GT	0.518069	250kb
MAF	16:79747620_T_TCTA	0.518069	250kb
MAF	16:79749276_A_G	0.518069	250kb
GP5	3:193914790_A_T	0.28911	250kb
GP5	3:193916181_A_G	0.28911	250kb
SPATA13	13:24775834_A_C	0.065059	250kb
SPATA13	13:24786915_G_T	0.065059	250kb
CADM1	11:115053011_A_G	0.971448	250kb
CCBE1	18:57180531_A_G	0.063975	250kb
CCBE1	18:57183948_A_T	0.063975	250kb
PDE4B	1:66743284_A_G	0.43198	250kb
PURA	5:139529656_C_T	0.689785	250kb
INPP5J	22:31536133_A_C	0.536813	250kb
AGBL4	1:48865121_C_T	0.115741	250kb
MKL2	16:14400013_C_T	0.211119	250kb
FAM109A	12:111884608_C_T	0.50205	250kb
CCHCR1	6:31230667_A_T	0.342082	250kb
PDE7A	8:66886456_A_G	0.60509	250kb
DIO2	14:80525545_C_T	0.879608	250kb
DIO2	14:80572050_A_G	0.879608	250kb
INS	11:2167850_C_T	1.64649	250kb
INS	11:2179352_C_G	1.64649	250kb
NRXN3	14:79156846_A_G	0.023152	500kb
GATA3	10:8576489_G_T	0.812756	500kb
PDE10A	6:166038536_C_T	0.475624	500kb
PDE10A	6:166043959_C_G	0.475624	500kb
PDE10A	6:166046567_C_CA	0.475624	500kb
PDE10A	6:166055463_C_T	0.475624	500kb
KIAA1217	10:24423030_A_G	0.40152	500kb
SPRY2	13:80561367_A_G	0.429961	500kb
NR3C2	4:149660723_A_G	0.447417	500kb
NR3C2	4:149666343_A_G	0.447417	500kb
NR3C2	4:149668490_G_GT	0.447417	500kb
NFIA	1:61622287_A_C	1.06245	500kb
CITED2	6:140098001_A_G	0.452526	500kb
FAM49A	2:16438041_G_T	0.166518	500kb

### Sheet: Supp Table 18
Supplementary Table 18 - Genes near our signals associated with rare Mendelian thyroid-related diseases
Gene	Sentinel(s)	Evidence	distance	Diseases	HPOTerms
AKT1	14:105240885_C_G	Frequent	0	Cowden syndrome; Meningioma	Abnormality of the thyroid gland; Pituitary hypothyroidism; Follicular thyroid carcinoma; Neoplasm of the thyroid gland; Hypothalamic hypothyroidism
BUB1B	15:40729400_A_G; 15:40862064_C_T	Occasional or rare	216077	Mosaic variegated aneuploidy syndrome	Hypothyroidism
CDKN1B	12:12551264_C_T	Frequent	319037	Multiple endocrine neoplasia type 4	Thyroid adenoma
CLCNKB	1:16358685_C_G	Occasional or rare	11591	Gitelman syndrome	Hashimoto thyroiditis
CYP27A1	2:220014675_C_T	Occasional or rare	334659	Cerebrotendinous xanthomatosis	Hypothyroidism
FOXA2	20:22594958_A_G; 20:22598444_G_GA; 20:22602363_C_T; 20:22616143_C_T	Frequent	28830	Combined pituitary hormone deficiencies, genetic forms	Pituitary hypothyroidism
FOXE1	9:100672338_C_T; 9:100675816_A_G; 9:100676688_A_G	Disease name, obligate or very frequent	53339	Bamforth-Lazarus syndrome; Familial papillary or follicular thyroid carcinoma	Congenital hypothyroidism; Thyroid agenesis; Papillary thyroid carcinoma; Follicular thyroid carcinoma
GLIS3	9:3901081_C_T; 9:4221298_A_C; 9:4290544_C_T; 9:4334606_C_T	Disease name, obligate or very frequent	0	Neonatal diabetes-congenital hypothyroidism-congenital glaucoma-hepatic fibrosis-polycystic kidneys syndrome
HESX1	3:57583265_A_T	Disease name, obligate or very frequent	321622	Hypothyroidism due to deficient transcription factors involved in pituitary development or function; Pituitary stalk interruption syndrome; Combined pituitary hormone deficiencies, genetic forms	Hypothyroidism; Central hypothyroidism; Pituitary hypothyroidism
HMGA2	12:66033050_C_G	Occasional or rare	185189	Silver-Russell syndrome due to a point mutation	Hypothyroidism
IGF2	11:2167850_C_T; 11:2179352_C_G	Occasional or rare	0	Silver-Russell syndrome due to a point mutation	Hypothyroidism
INSR	19:7223848_G_T	Occasional or rare	0	Leprechaunism; Rabson-Mendenhall syndrome	Central hypothyroidism; Hypothyroidism
KANSL1	17:44793503_A_G	Occasional or rare	490770	Koolen-De Vries syndrome due to a point mutation	Hypothyroidism
KAT6B	10:77140707_G_T	Disease name, obligate or very frequent	348325	Blepharophimosis-intellectual disability syndrome, SBBYS type	Hypothyroidism; Thyroid hypoplasia; Thyroid dysgenesis; Thyroid agenesis; Ectopic thyroid
KLLN	10:89849519_A_G	Frequent	226229	Cowden syndrome	Abnormality of the thyroid gland; Follicular thyroid carcinoma; Neoplasm of the thyroid gland
MC2R	18:13565921_A_G	Occasional or rare	316121	Familial glucocorticoid deficiency	Congenital hypothyroidism
NKX2-1	14:36994369_A_G; 14:37054590_A_C; 14:36738361_C_T; 14:36573833_G_T; 14:36569818_A_AT	Disease name, obligate or very frequent	4932	Brain-lung-thyroid syndrome	Abnormality of the thyroid gland; Congenital hypothyroidism; Increased thyroid-stimulating hormone level; Thyroid dysgenesis; Compensated hypothyroidism; Thyroid hemiagenesis
OPA1	3:193914790_A_T	Occasional or rare	499190	Autosomal dominant optic atrophy, classic form	Hypothyroidism
PDE4D	5:58373418_C_G	Disease name, obligate or very frequent	0	Acrodysostosis with multiple hormone resistance	Congenital hypothyroidism
PMS2	7:6370406_C_T	Occasional or rare	321669	Lynch syndrome	Neoplasm of the thyroid gland
POLR1C	6:43805502_C_G; 6:43810469_C_T; 6:43810526_G_GC; 6:43835886_A_G; 6:43906255_C_T	Occasional or rare	275358	Treacher-Collins syndrome	Thyroid hypoplasia
PTEN	10:89849519_A_G	Frequent	117832	Cowden syndrome; Lhermitte-Duclos disease; Bannayan-Riley-Ruvalcaba syndrome; Segmental outgrowth-lipomatosis-arteriovenous malformation-epidermal nevus syndrome	Abnormality of the thyroid gland; Neoplasm of the thyroid gland; Follicular thyroid carcinoma; Hashimoto thyroiditis; Thyroid carcinoma
RNASEH2B	13:51136739_C_T	Occasional or rare	347074	Aicardi-GoutiÃ¨res syndrome	Hypothyroidism
SDHD	11:111636627_G_T	Frequent	320969	Cowden syndrome	Abnormality of the thyroid gland; Follicular thyroid carcinoma; Neoplasm of the thyroid gland
SEC23B	20:18393312_C_G	Frequent	94813	Cowden syndrome	Abnormality of the thyroid gland; Follicular thyroid carcinoma; Neoplasm of the thyroid gland
SRD5A3	4:55958208_C_T	Occasional or rare	254200	SRD5A3-CDG	Hypothyroidism
STAT1	2:191366579_G_T	Frequent	467295	Autoimmune enteropathy and endocrinopathy-susceptibility to chronic infections syndrome	Primary hypothyroidism; Thyroiditis
TBC1D24	16:2740267_A_G	Occasional or rare	184538	DOORS syndrome	Congenital hypothyroidism
TG	8:133881996_A_G; 8:133883671_C_T; 8:133920518_A_G; 8:134108453_C_T	Disease name, obligate or very frequent	0	Familial thyroid dyshormonogenesis	Hypothyroidism
THRB	3:24981533_A_G	Disease name, obligate or very frequent	444334	Resistance to thyroid hormone due to a mutation in thyroid hormone receptor beta
TPO	2:1408350_C_G	Disease name, obligate or very frequent	8882	Familial thyroid dyshormonogenesis	Hypothyroidism
TRHR	8:110066630_C_G	Disease name, obligate or very frequent	32183	Resistance to thyrotropin-releasing hormone syndrome	Hypothyroidism
TRIP13	5:699036_A_G	Occasional or rare	193962	Mosaic variegated aneuploidy syndrome	Hypothyroidism
TSHR	14:81443368_C_T; 14:81407921_A_G; 14:81404019_A_G	Disease name, obligate or very frequent	0	Familial hyperthyroidism due to mutations in TSH receptor; Hypothyroidism due to TSH receptor mutations; Athyreosis; Thyroid hypoplasia; Familial gestational hyperthyroidism	HyperthyroidismÂ ; Activating thyroid-stimulating hormone receptor (TSHR) defect; Thyroid hyperplasia; Thyrotoxicosis with diffuse goiter; Hypothyroidism; Thyroid agenesis; Thyroid hypoplasia

### Sheet: Supp Table 19
Supplementary Table 19 - Mouse ortholog genes near our associated with a thyroid-related disease
Gene	Sentinel(s)	Distance from sentinel(s)	Mouse ortholog	Mouse phenotype
CAPN11	6:43906255_C_T; 6:43835886_A_G; 6:43810526_G_GC; 6:43810469_C_T; 6:43805502_C_G	220301; 290670; 316030; 316087; 321054	Capn11	decreased circulating thyroxine level
CCDC77	12:570947_A_G; 12:576618_A_G; 12:627376_A_G; 12:632966_C_T; 12:670520_C_T	19141; 24812; 75570; 81160; 118714	Ccdc77	increased circulating thyroxine level
HLA-B	6:31230667_A_T	90984		H2-T24	decreased circulating thyroxine level
HLA-C	6:31230667_A_T	5858		H2-T24	decreased circulating thyroxine level
HSP90AB1	6:43906255_C_T; 6:43835886_A_G; 6:43810526_G_GC; 6:43810469_C_T; 6:43805502_C_G	307647; 378016; 403376; 403433; 408400	Hsp90aa1	increased circulating thyroxine level
MLEC	12:121220375_C_G	80708	Mlec	increased circulating thyroxine level

### Sheet: Supp Table 20
Supplementary Table 20 - Look up of UK Biobank WES variants
Gene	sentinel	Source	Test	Model	Phenotype	minP
A3GALT2	1:33790496_A_G	Halldorsson	single-variant	additive	ICD10_E04_Other_non_toxic_goitre_HR_CR_GP_SR	3.4394e-06
ABI3	17:47398070_A_T	Halldorsson	single-variant	additive	ICD10_E04_Other_non_toxic_goitre_HR_CR_GP_SR	2.1737e-06
ADGRF3	2:26057761_A_G	Halldorsson	single-variant	additive	ICD10_E04_Other_non_toxic_goitre_HR_CR_GP_SR	4.7962e-06
AMZ1	7:2329497_A_G	Halldorsson	single-variant	additive	ICD10_E04_Other_non_toxic_goitre_HR_CR_GP_SR	2.4057e-06
APOC1	19:45755368_G_T	Halldorsson	single-variant	additive	ICD10_E05_Thyrotoxicosis_hyperthyroidism_HR_CR_GP_SR	5.6772e-07
ARRDC5	19:5288182_A_C; 19:5295567_A_G	Halldorsson	single-variant	additive	E03_Other_hypothyroidism_HR_CR_GP_SR	4.0507e-06
ASB8	12:48157703_C_T	Halldorsson	single-variant	additive	E03_Other_hypothyroidism_HR_CR_GP_SR	2.7119e-06
BCAS3	17:59317295_C_T	Halldorsson	single-variant	additive	ICD10_E04_Other_non_toxic_goitre_HR_CR_GP_SR	2.0676e-06
BNC2	9:16212992_A_G	Halldorsson	single-variant	additive	ICD10_E05_Thyrotoxicosis_hyperthyroidism_HR_CR_GP_SR	3.9467e-06
BRCA2	13:32448874_A_G	Halldorsson	single-variant	additive	E03_Other_hypothyroidism_HR_CR_GP_SR	2.3172e-06
CCN4	8:133881996_A_G; 8:133883671_C_T; 8:133920518_A_G; 8:134108453_C_T	Halldorsson	single-variant	additive	ICD10_E04_Other_non_toxic_goitre_HR_CR_GP_SR	6.6463e-07
CDC16	13:114856737_C_T	Halldorsson	single-variant	additive	ICD10_E04_Other_non_toxic_goitre_HR_CR_GP_SR	1.2905e-06
CYRIA	2:16438041_G_T	Halldorsson	single-variant	additive	ICD10_E04_Other_non_toxic_goitre_HR_CR_GP_SR	3.4832e-06
DDX39B	6:31230667_A_T	azPheWAS	single-variant	dominant; allelic	Union_E03_E03_Other_hypothyroidism; 20002_1226_hypothyroidism_myxoedema	1.506e-09
MCCD1	6:31230667_A_T	azPheWAS	single-variant	dominant; allelic	Union_E03_E03_Other_hypothyroidism; 20002_1226_hypothyroidism_myxoedema	3.122e-09
TG	8:133881996_A_G; 8:133883671_C_T; 8:133920518_A_G; 8:134108453_C_T	azPheWAS; Halldorsson	gene-based; single-variant	ptv5pcnt; ptv; allelic; dominant; flexnonsynmtr; ptvraredmg	Union_E03_E03_Other_hypothyroidism; 20002_1226_hypothyroidism_myxoedema	1.467e-21
TSHR	14:81404019_A_G; 14:81407921_A_G; 14:81443368_C_T	azPheWAS	gene-based; single-variant	flexdmg; ptvraredmg; flexnonsynmtr; ptv; ptv5pcnt; dominant; allelic; raredmg; raredmgmtr	Union_E03_E03_Other_hypothyroidism; 20002_1226_hypothyroidism_myxoedema	6.086e-39

### Sheet: Supp Table 21
Supplementary Table 21 - Putative causal variants
Variants from credible sets annotated as missense/damaging/deleterious and with a PIP>50%
Variant-to-gene mapping					Functional variant											Meta-analysis results for functional variant
implicated_gene	sentinel	n_evidence	evidence	novel_signal	rsid	Variant	is_sentinel	posterior_prob	Credible set	Location	Allele	Consequence	SIFT	PolyPhen	CADD_PHRED	beta	SE	P	MAF
TG	rs116340633	5	rare_disease, PoPs, credible, nearest, rare_variant	FALSE	rs116340633	8:133881996_A_G	TRUE	0.673858	locus71_3	8:133881996-133881996	A	missense_variant	tolerated(0.1)	possibly_damaging(0.902)	22.1	-0.1991	0.0163	1.76e-34	0.0129
TG	rs114322847	5	rare_disease, PoPs, credible, nearest, rare_variant	FALSE	rs114322847	8:133883671_C_T	TRUE	0.93336	locus71_2	8:133883671-133883671	T	missense_variant	tolerated(0.1)	probably_damaging(0.966)	23.5	-0.1603	0.0098	8.437e-60	0.0262
ADCY6	rs115315671	3	PoPs, credible, nearest	TRUE	rs115315671	12:49176805_C_T	TRUE	0.983317	locus98_1	12:49176805-49176805	T	missense_variant	deleterious(0.03)	benign(0.018)	24.3	0.0721	0.0107	1.646e-11	0.0226
SPATA6	rs77303590	2	credible, nearest	TRUE	rs77303590	1:48865121_C_T	TRUE	0.944662	locus6_1	1:48865121-48865121	T	missense_variant	deleterious(0)	probably_damaging(0.955)	27.5	0.0725	0.0099	1.931e-13	0.0258
B4GALNT4	rs149045708	2	credible, nearest	TRUE	rs149045708	11:376331_A_T	TRUE	0.968233	locus86_1	11:376331-376331	A	missense_variant	tolerated(0.06)	possibly_damaging(0.677)	23.1	-0.0599	0.0094	1.716e-10	0.0352
CPT1A	rs2229738	2	credible, nearest	TRUE	rs2229738	11:68562328_C_T	TRUE	0.99926	locus91_1	11:68562328-68562328	T	missense_variant	tolerated(0.33)	benign(0.003)	10.49	-0.0329	0.0058	1.821e-08	0.087
SH2B3	rs3184504	2	credible, nearest	FALSE	rs3184504	12:111884608_C_T	TRUE	0.980962	locus103_1	12:111884608-111884608	C	missense_variant	tolerated(1)	benign(0)	10.83	0.029	0.003	1.266e-21	0.4811
B4GALNT3	rs149363012	2	credible, nearest	TRUE	rs149363012	12:670520_C_T	TRUE	1	locus96_1	12:670520-670520	T	missense_variant	deleterious(0.01)	probably_damaging(0.983)	24.5	0.1275	0.0114	3.191e-29	0.0239
APOH	rs1801690	2	credible, nearest	FALSE	rs1801690	17:64208285_C_G	TRUE	0.884937	locus133_1	17:64208285-64208285	G	missense_variant	deleterious(0.01)	probably_damaging(0.983)	27.3	0.0575	0.0066	2.192e-18	0.0569
FAM220A	rs3750040	2	credible, nearest	TRUE	rs3750040	7:6370406_C_T	TRUE	0.927418	locus57_1	7:6370406-6370406	T	missense_variant	tolerated(0.59)	possibly_damaging(0.662)	16.14	0.0166	0.003	4.302e-08	0.4801
C9orf156	rs2282192	2	credible, nearest	TRUE	rs2282192	9:100672338_C_T	TRUE	0.972286	locus75_1	9:100672338-100672338	T	missense_variant	tolerated(0.1)	benign(0)	0.66	0.013	0.0034	0.000116	0.2877
TSPAN6	rs1802288	2	credible, nearest	TRUE	rs1802288	23:99890204_C_T	TRUE	0.999998	locus158_1	X:99890204-99890204	T	missense_variant	deleterious(0)	possibly_damaging(0.9)	25.8	0.0289	0.0039	1.575e-13	0.172
C9orf96	rs3124747	1	credible	TRUE	rs3124747	9:136268084_A_G	TRUE	0.999998	locus79_1	9:136268084-136268084	G	missense_variant	tolerated(1)	benign(0)	0.055	0.0119	0.0034	0.0003881	0.3256
